# Bridging the gap: a prospective trial comparing programmable targeted long-read sequencing and short-read genome sequencing for genetic diagnosis of cerebellar ataxia

**DOI:** 10.1101/2024.07.08.24309939

**Authors:** Haloom Rafehi, Liam G. Fearnley, Justin Read, Penny Snell, Kayli C. Davies, Liam Scott, Greta Gillies, Genevieve C. Thompson, Tess A. Field, Aleena Eldo, Simon Bodek, Ernest Butler, Luke Chen, John Drago, Himanshu Goel, Anna Hackett, G. Michael Halmagyi, Andrew Hannaford, Katya Kotschet, Kishore R. Kumar, Smitha Kumble, Matthew Lee-Archer, Abhishek Malhotra, Mark Paine, Michael Poon, Kate Pope, Katrina Reardon, Steven Ring, Anne Ronan, Matthew Silsby, Renee Smyth, Chloe Stutterd, Mathew Wallis, John Waterston, Thomas Wellings, Kirsty West, Christine Wools, Kathy H. C. Wu, David J. Szmulewicz, Martin B. Delatycki, Melanie Bahlo, Paul J. Lockhart

**Affiliations:** Population Health and Immunity Division, The Walter and Eliza Hall Institute of Medical Research, Royal Pde, Parkville, Victoria 3052, Australia; Department of Medical Biology, University of Melbourne, Royal Pde, Parkville, Victoria 3052, Australia; Bruce Lefroy Centre, Murdoch Children’s Research Institute, Royal Children’s Hospital, Flemington Rd, Parkville, Victoria 3052, Australia; Department of Neuroscience, Central Clinical School, Monash University, The Alfred Centre, Commercial Rd, Melbourne, Victoria 3004, Australia; Department of Paediatrics, University of Melbourne, Royal Children’s Hospital, Flemington Rd, Parkville, Victoria 3052, Australia; Austin Health, Studley Rd, Heidelberg, Victoria 3084, Australia; Peninsula Health, Hastings Rd, Frankston, VIC 3199, Australia; Department of Neurology, Alfred Hospital, Commercial Rd, Melbourne, Victoria 3004, Australia; Department of Medicine, St Vincent’s Hospital, University of Melbourne, Victoria Pde, Fitzroy, Victoria 3065, Australia; Florey Institute of Neuroscience and Mental Health, Royal Pde, Parkville, Victoria 3052, Australia; Hunter Genetics, Hunter New England Health Service, Turton Rd & Tinonee Rd, Waratah, New South Wales 2298, Australia; University of Newcastle, University Dr, Callaghan, New South Wales 2308, Australia; Neurology Department, Royal Prince Alfred Hospital, Missenden Rd, Camperdown, New South Wales 2050, Australia; Central Clinical School, University of Sydney, Johns Hopkins Dr, Camperdown, New South Wales 2050, Australia; Department of Neurology, Westmead Hospital, Hawkesbury Rd & Darcy Rd, Westmead, New South Wales 2145, Australia; Brain and Nerve Research Centre, Concord Clinical School, University of Sydney, Mallett St, Camperdown, New South Wales 2050, Australia; Department of Neurology, Concord Repatriation General Hospital, Hospital Rd, Concord, New South Wales 2139, Australia; Department of Clinical Neurosciences, St Vincent’s Hospital, Victoria Pde, Fitzroy, Victoria 3065, Australia; Molecular Medicine Laboratory and Neurology Department, Concord Repatriation General Hospital, Hospital Rd, Concord, New South Wales 2139, Australia; Faculty of Medicine and Health, The University of Sydney, Science Rd, Camperdown, New South Wales 2050, Australia; Genomics and Inherited Disease Program, The Garvan Institute of Medical Research, Victoria St, Darlinghurst, New South Wales 2010, Australia; School of Medicine, University of New South Wales, High St & Botany St, Sydney, New South Wales 2052, Australia; Victorian Clinical Genetics Services, Murdoch Children’s Research Institute, Royal Children’s Hospital, Flemington Rd, Parkville, Victoria 3052, Australia; Department of Clinical Genetics, Austin Health, Studley Rd, Viewbank, Victoria 3084, Australia; Department of Neurology, Launceston General Hospital, Charles St, Launceston, Tasmania 7250, Australia; Department of Neuroscience, University Hospital Geelong, Bellerine St, Geelong, Victoria 3220, Australia; Department of Neurology, Royal Brisbane and Women’s Hospital, Butterfield St, Herston, Queensland 4006, Australia; Neurology Footscray, Eleanor St, Footscray, Victoria 3011, Australia; Department of Neurology, St Vincent’s Hospital Melbourne, Victoria Pde, Victoria 2065, Australia; Albury Wodonga Specialist Centre, Ramsay Pl, West Albury, New South Wales 2640, Australia; Newcastle Medical Genetics, Grainger St, Lambton, New South Wales 2299, Australia; St Vincent’s Clinical Genomics, St Vincent’s Hospital, Boundary St, Darlinghurst, New South Wales 2010, Australia; Tasmanian Clinical Genetics Service, Tasmanian Health Service, Royal Hobart Hospital, Liverpool St, Hobart, Tasmania 7001, Australia; School of Medicine and Menzies Institute for Medical Research, University of Tasmania, Liverpool St, Hobart, Tasmania 7000, Australia; Department of Neurology, John Hunter Hospital, Lookout Rd, New Lambton Heights, New South Wales 2305, Australia; Genomic Medicine, The Royal Melbourne Hospital, Grattan St, Parkville, Victoria 3052, Australia; Department of Neurology, Calvary Health Care Bethlehem, Kooyong Rd, Caulfield South Victoria 3162, Australia; Department of Neurology, The Royal Melbourne Hospital, Royal Pde, Parkville, Victoria 3052, Australia; School of Medicine, University of Notre Dame, Oxford St, Darlinghurst, New South Wales 2010, Australia; Discipline of Genomic Medicine, Faculty of Medicine and Health, University of Sydney, Science Rd, Camperdown, New South Wales 2050, Australia; Royal Victorian Eye and Ear Hospital, Gisborne St, East Melbourne, Victoria 3002, Australia; Bionics Institute, Albert St, East Melbourne, Victoria 3002, Australia

**Keywords:** cerebellar ataxia, repeat expansion, short tandem repeats, long-read sequencing, short-read genome sequencing

## Abstract

The cerebellar ataxias (CA) are a heterogeneous group of disorders characterized by progressive incoordination. Seventeen repeat expansion (RE) loci have been identified as the primary genetic cause and account for >80% of genetic diagnoses. Despite this, diagnostic testing is limited and inefficient, often utilizing single gene assays. This study evaluated the effectiveness of long- and short-read sequencing as diagnostic tools for CA. We recruited 110 individuals (48 females, 62 males) with a clinical diagnosis of CA. Short-read genome sequencing (SR-GS) was performed to identify pathogenic RE and also non-RE variants in 356 genes associated with CA. Independently, long-read sequencing with adaptive sampling (LR-AS) and performed to identify pathogenic RE. SR-GS identified pathogenic variants in 38% of the cohort (40/110). RE caused disease in 33 individuals, with the most common condition being SCA27B (n=24). In comparison, LR-AS identified pathogenic RE in 29 individuals. RE identification for the two methods was concordant apart from four SCA27B cases not detected by LR-AS due to low read depth. For both technologies manual review of the RE alignment enhanced diagnostic outcomes. Orthogonal testing for SCA27B revealed a 16% and 0% false positive rate for SR-GS and LR-AS respectively. In conclusion, both technologies are powerful screening tools for CA. SR-GS is a mature technology currently utilized by diagnostic providers, requiring only minor changes in bioinformatic workflows to enable CA diagnostics. LR-AS offers considerable advantages in the context of RE detection and characterization but requires optimization prior to clinical implementation.

## Supplementary material for "Bridging the gap: a prospective trial comparing programmable targeted long-read sequencing and short-read genome sequencing for genetic diagnosis of cerebellar ataxia": ST5

### Sheet: ST5_Sequencing_Depth_By_Interva
	Genes
chr1_109516104_109732051	AMPD2	0.45	16.17	19.83	11.88	4.6	13.13	7.47	5.4	10.09	20.78	11.89	12.93	11.32	0.54	0.63	2.48	2.12	0.95	1.78	1.89	2.5	1.02	7.77	13.16	10.09	13.95	9.58	11.73	11.26	5.54	9.04	18.35	10.99	9.21	12.32	10.65	4.98	16.86	11.53	23.96	20.09	12.01	6.6	11.53	29.74	20.97	13.95	15.7	18.01	34.19	15.62	27.17	8.84	31.6	34.04	30.5	28.54	22	33.92	16.79	28.63	18.76	34.81	26.08	19.25	26.09	26.32	25.71	21.82	29.96	27.92	18.62	23.87	23.28	24.69	24.27	16.01	22.51	27.4	19.46	37.37	33.45	22.82	27.63	31.66	34.01	41.73	33.37	30.24	24.24	33.21	41.99	29.08	47.61	28.32	21.34	45.7	32.07	15.91	33.17	27.92	26.41	29.39	32.12	30.02	26.18	24.02	31.16	35.94	25.96
chr1_110419837_110731474	KCNA2	0.57	17.22	22.49	12.31	4.78	15.38	7.86	5.2	11.76	20.6	12.7	12.84	14.88	1.57	1.09	4.18	5.49	2.82	4.66	5.17	4.91	1.69	8.81	14.43	11.63	13	10.72	12.03	13.97	6.28	8.98	18.21	10.66	8.88	12.76	12.76	5.41	15.83	12.31	26.83	20.1	13.49	7.26	14.55	25.85	25.21	14.01	15.66	20.78	38.6	14.07	33.89	10.39	31.72	33.03	26.48	28.56	24.68	34.56	19.01	32.12	24.63	38.3	30.02	21.77	24.33	22.37	27.67	25.07	35.43	28.42	18.3	27.21	25.39	26.86	26.64	18.27	25.87	31.19	27.02	40.15	42.29	23.95	31.69	33.43	35.5	44.07	38.23	38.69	29.35	37.63	49.29	32.18	51.89	26.99	20.24	50.38	31.37	15.95	31.63	29.63	28.38	36.59	30.29	30.76	28.49	30.71	35.44	40.07	27.24
chr1_111670662_112089668	KCND3	0.48	18.06	22.38	12.71	4.53	15.55	8.45	5.84	12.02	23.04	13.18	13.12	14.52	2.05	1.36	5.14	7.41	4.22	8.16	7.77	7.12	2.16	8.85	15.1	11.15	13.87	11.12	11.72	12.47	6.31	8.84	17.79	10.63	8.97	13.56	13.78	6.34	16.76	11.54	26.33	21.9	14.23	7.06	15.28	29.68	25.84	15.58	15.49	20.04	38.76	14.19	32.47	9.99	31.56	37.07	30.37	31.3	24.94	33.69	18.83	29.76	24.52	35.87	29.26	21.79	26.69	23.69	32.89	24.31	34.47	27.12	18.87	29.2	22.57	24.62	25.43	18.63	25.58	29.76	22.24	38.96	36.8	26.61	32.11	32.25	34.81	44.01	38.44	35.43	30.9	35.72	47.2	31.43	55.84	26.37	23.2	46.25	29.54	15.76	33.18	30.18	26.39	35.44	31.82	29.13	26.81	29.86	34.76	38.49	25.53
chr1_117763485_118029621	GDAP2	0.42	18.71	20.3	12.48	4.99	15.86	9.79	6.68	11.21	20.06	12.58	14.39	15.22	1.22	0.85	3.52	4.08	2.24	4.16	4.42	4.08	1.27	8.3	14.61	12.14	13.9	10.5	13.51	13.66	5.89	9.23	17.36	15.27	12.83	12.31	16.54	5.1	14.81	12.09	29.59	20.27	21.09	7.85	18.58	31.93	26.03	15.83	15.9	19.19	44.87	15.79	36.72	9.05	35.56	44.58	37.98	39.85	23.17	37.58	19.52	32.62	23.61	44.58	30.43	24.21	24.67	26.71	28.48	29.08	34.47	27.67	26.72	27.09	27.07	25.17	25.18	20.22	24.07	28.95	31.3	53.41	44.18	30.47	31.37	36.12	44.08	49.64	39.7	36.34	34.15	35.21	50.22	33.46	54.48	29.73	21.86	51.33	33.1	16.39	40.75	35.67	27.37	35.24	34.09	30.77	26.76	29.22	34.64	41.6	26.4
chr1_118931216_119240654	WARS2	0.54	18.72	23.51	13.96	4.86	14.99	8.37	6.13	12.04	18.52	12.86	14.2	15.96	2.09	1.16	4.61	5.08	2.6	7.05	5.74	4.43	1.95	7.49	15.11	11.23	14.11	11.04	12.51	13.03	5.6	9.29	17.13	13.61	11.17	12.88	14.79	5.79	16.22	11.89	27.77	20.49	18.36	6.06	17.4	32.08	23.92	17.33	14.57	22.12	42.29	15.48	33.78	9.79	33.48	38.21	41.36	37.29	25.76	31.33	19.1	30.89	23.46	39.29	31.81	23.54	23.99	22.39	29.99	27.32	36.18	27.51	24.5	26.07	29.39	25.96	25.59	19.14	24.84	28.72	29.02	50.88	41.8	29.43	30.73	32.9	36.62	45	40.73	35.7	34.7	37.27	47.8	33.33	50.69	29.53	22.97	48.76	29.35	15.23	36.55	32.54	27.87	36.46	32.49	29.79	26.51	31.93	36.77	37.82	26.77
chr1_119548411_119844218	PHGDH	0.48	17.91	21.18	14.37	4.49	16.37	7.98	5.72	10.62	21.77	12.55	13.77	13.34	1.42	1.06	3.97	5.8	2.82	6.62	5.18	5.6	1.69	8.71	14.36	11.89	13.07	12.92	12.94	13.9	6.28	9.79	16.96	11.72	9.81	14.61	15.19	5.67	17.43	12.68	25.31	19.57	15.26	6.62	15.04	30.98	25.53	15.42	14.93	21.81	42.55	14.1	30.59	10.67	29.76	39.07	34.09	33.13	27.47	37.16	18.68	32.96	23.72	38.6	29.68	24.38	25.75	25.63	28.74	24.85	35.32	24.18	21.15	28.75	23.45	25.74	25.59	19.09	25.03	29.13	25.66	43.33	40.84	27.43	29.35	30.82	38.67	44.1	37.56	38.52	32.87	39.06	50.8	31.49	51.83	27.96	21.47	50.41	30.35	16.61	33.52	31.9	28.86	36.23	30.49	33.5	25.98	30.04	34.25	41.27	28.23
chr1_12130030_12612047	VPS13D	0.51	18.7	22.03	14.44	5.13	14.85	8.63	6.28	11.16	22.45	13.52	13.54	15.2	2.28	1.44	5.74	9.99	4.59	7.8	8.98	7.74	2.65	8.47	15.73	12.01	13.65	11.22	12.67	14.4	5.52	9.27	18.86	11.97	9.88	14.07	13.65	5.59	16.5	12.52	27.83	20.82	14.25	6.17	14.26	30.16	24.07	17.56	16.65	21.69	40.95	14.38	32.55	11.18	33.96	36.55	29.81	31.36	24.73	31.69	19.83	31.33	25.59	37.6	31.7	22.49	25.34	23.41	26.34	26.25	34.27	25.04	19.87	27.13	26.6	25.32	28.21	18.37	26.99	31.21	23.3	41.39	41.24	28.01	31.13	30.41	36.38	48.15	36.17	38	30.6	38.19	49.92	31.48	55.18	28.3	22.14	47.04	31.83	16.3	36.61	33.29	24.45	35.71	30.39	31.35	27.83	29.24	33.77	37.84	28.49
chr1_1412162_1640624	VWA1;ATAD3A;TMEM240	10.4	18.51	26.79	13.79	4.82	15.92	8.15	5.91	12.74	24.55	12.6	13.99	13.26	0.85	0.57	2.79	2.49	1.48	2.88	3.08	3.89	1.05	8.05	16.37	11.86	12.56	10.69	12.39	15.9	6.32	8.81	18.1	7.63	6.41	12.6	12.42	5.12	15.24	11.38	24.66	15.34	8.33	6.03	9.72	33.02	25.13	17.13	16.07	21.6	33.61	13.43	29.54	12.68	28.05	34.99	17.43	23.66	24.83	30.59	18.16	29.61	26.24	29.41	27.68	20.92	21.59	26.59	28.17	23.83	31.72	24.69	14.43	28.14	25.25	24.44	27.7	15.89	25.42	29.35	15.8	27.87	25.24	15.19	26.47	30.68	18.31	40.72	35.54	32.32	22.31	36.69	45.27	27.14	52.47	24.53	21.38	46.28	29.75	15.73	31.27	28.58	25.46	37.08	26.87	25.77	27.09	30.3	37.57	35.54	29.94
chr1_149290614_149568030	NOTCH2NLC	9.14	20.56	24.84	17.11	4.84	15.06	9.64	5.31	10.9	21.5	12.48	14.15	16.09	1.28	1.02	3.6	3.8	2.19	4.59	3.29	3.89	0.89	4.23	10.06	9.34	7.14	8.76	9.45	10.08	5.27	8.1	13.99	8.92	7.35	9.99	10.69	4.18	13.08	9	21.92	13.74	13.53	5.76	7.76	25.2	17.28	12.96	10.95	16.78	30.44	11.63	25.64	8.6	23.44	27.72	23.43	26.72	19.16	40.88	15.51	23.2	16.07	29.77	20.81	9.61	19.01	15.06	17.55	13.1	16.7	21.12	19.55	21.17	21.42	18.57	18.61	9.71	14.94	22.76	19.21	35.74	31.17	18.83	23.2	24.43	27.74	31.4	28.67	24.14	23.44	25.03	32.84	30.19	37.71	15.89	18.51	23.47	27.89	14.29	27.98	27.97	19.71	29.09	24.97	24.73	20.17	25.32	24.68	26.55	22.57
chr1_155510205_155714951	MSTO1	0.54	20.08	26.93	14.19	5.1	14.37	8.68	5.6	12.09	22.33	13.57	14.73	16.95	0.58	0.6	2.64	1.48	0.72	2.11	1.6	2.09	0.74	9	13.81	12.8	12.93	11.72	12.19	13.64	6.14	9.54	19.07	13.58	11.17	13.26	12.97	6.63	17.24	11.24	28.06	16.75	13.15	6.44	15.16	32.71	26.27	18.89	15.66	21.24	39.26	15.14	30.52	11.66	36.99	34.73	30.05	31.98	24.72	31.36	19.83	29.33	23.08	35.58	29.76	24.29	28.04	22.44	29.76	26.76	35.19	26.67	21.63	26.74	22.72	25.53	25.7	18.74	23.77	32.68	24.19	45.11	38.25	24.65	28.72	29.7	35.18	40.72	38.07	31.63	32.68	40.33	49.27	33.37	51.15	28.13	22.94	47.7	31.52	16.93	30.02	34.33	24.11	33.63	29.06	32.43	29.45	28.11	33.74	39.15	27.64
chr1_156491756_156709507	NAXE	0.54	17.92	22.6	12.49	4.38	16.36	8.98	6.68	10.07	22.17	13.18	13.74	12.95	0.6	0.69	2.76	2.3	0.69	2.57	1.77	2.65	0.92	7.56	15.75	13.44	12.75	11.33	12.61	14.51	6.82	8.75	16.07	9.47	7.96	14.31	13.5	5.96	16.92	11.49	25.33	20.86	9.93	6.43	11.76	26.04	24.34	15.42	13.39	21.25	38.88	13.94	29.44	11.32	28.93	32.99	26.68	28.93	21.97	32.38	18.75	27.84	24.02	30.83	30.25	20.09	24.85	22.91	26.51	26	35.63	25.6	15.82	27.03	25.02	25.36	24.02	17.41	25.38	31.52	21.01	31.94	33.46	19.45	30.84	27.49	28.04	36.26	36.94	33.31	27.98	34.13	47.22	29.23	50.96	27.68	22.88	42.49	30.45	15.97	29.18	26.08	30.05	37.98	29.52	30.07	27.6	28.36	35.26	35.97	28.02
chr1_159898651_160170160	KCNJ10	0.5	18.84	25.65	12.32	4.69	15.54	8.65	6.71	10.93	23.06	12.33	13.49	15.72	1.53	0.85	4.25	4.04	2.26	5.66	3.81	3.96	1.28	8.56	14.49	11.95	12.83	11.43	11.79	12.97	6.41	9.3	17.37	10.59	8.84	12.97	12.16	5.76	16.04	12.29	24.95	19.76	11.92	5.91	14.6	27.49	25.35	16.53	15.65	20.58	35.89	13.85	30.67	10.27	30.89	35.68	27.5	29.91	25.07	34.13	20.52	29.59	23.73	35.82	30.36	23.24	25.16	26.03	27.8	25.01	35.8	25.48	18.76	28.83	23.64	24.35	24.84	18.73	26.41	28.05	20.29	39.95	34.39	22.84	30.07	31.82	35.01	44.54	36.99	36.91	25.1	38.47	49.39	30.21	55.61	26.52	23.62	45.62	28.56	16.74	31.63	28.83	25.27	34.51	30.76	29.05	25.38	30.27	34.68	37.72	25.79
chr1_16885958_17111928	ATP13A2	0.65	21.8	32.6	16.23	5.14	17.06	9.37	6.36	11.35	26.98	17.4	17.48	16.94	0.91	0.76	2.85	2.99	1.44	2.63	2.06	3.22	1.14	10.95	14.29	15.54	15.1	11.31	11.57	17.17	6.24	9.81	20.85	11.87	10.04	13.49	12.32	6.33	17.31	12.96	27.17	20.74	11.91	8.97	14.09	33.18	26.38	16.35	20.03	21.58	39.39	15.46	34.24	13.41	30.07	45.64	29.97	32.03	30.01	32.27	21.9	28.77	25.56	34.32	33.72	25.27	23.87	23.89	28.62	29.9	43.97	25.47	21.11	31.54	24.29	27.34	27.91	18.58	30.17	34.03	22.13	36.44	33.7	19.02	36.27	31.5	40.47	42.45	42.82	44.58	30.76	39.41	46.61	28.85	50.6	30.29	25.81	49.41	29.96	17.52	35.07	35.3	26.27	39.65	30.24	34.1	37.27	35.81	43.25	38.4	34
chr1_173724653_173958808	DARS2	0.48	18.2	23.55	13.23	5.92	14.58	9.13	5.94	11.88	21.26	13.21	14.38	14.61	0.83	0.72	3.11	3.81	1.83	2.95	3.09	2.82	1.17	8.35	14.87	11.79	13.79	9.27	11.53	14.73	5.87	9.49	16.85	15.82	13.23	14.14	16.75	5.05	16.67	12.3	30.81	18.38	20.49	7.73	17.71	33.63	25.44	19.7	14.21	20.27	41.32	15.84	34.42	9.79	32.32	42.33	36.51	35.88	25.49	33.43	19.6	32.53	24.07	40.84	30.16	21.96	25.15	24.4	31.02	29.38	36.24	27.44	28.16	25.63	28.42	25.9	26.55	19.72	28.9	31.21	32.69	51.46	43.43	26.88	28.73	29.59	43.63	46.76	39.97	39.89	30.92	40.45	49.22	38.89	52.33	33.16	22.49	50.4	32.36	16.44	36.94	37.72	30.84	36.82	35.05	32.97	26.38	32.02	31.55	40.44	28.45
chr1_183951651_184223978	TSEN15	0.52	17.95	24.48	12.99	4.64	14.29	8.05	6.68	11.67	20.79	13.21	13.89	15.02	1.54	1.07	4.26	5.03	2.07	4.89	4.28	5.01	1.35	8.22	15.19	12.48	13.16	9.85	11.6	14.13	6.25	10.13	18.16	15.24	12.96	14.56	14.64	5.45	18.14	11.48	27.54	18.01	19.27	7.84	18.57	33.8	24.86	16.12	15.03	20.01	47.46	15.25	36.41	9.33	35.77	40.4	41.3	35.35	25.53	34.08	20	30.81	22.84	41.17	30.17	21.3	27.08	24.31	28.39	27.61	39.7	26.38	25.8	26.94	25.23	26.97	25.81	19.91	23.15	31.17	28.39	50.42	43.87	37.47	31.03	31.85	39.48	42.36	39.69	37.38	38.14	37.11	50.83	36.39	53.22	31.61	22.35	51.95	30.95	16.56	38.13	33.72	25.5	34.58	32.03	31.57	26.24	30.79	34.57	40.61	27.7
chr1_18974510_19310266	UBR4	0.52	18.88	22.03	12.2	5.03	15.77	8.98	6.22	11.85	24.3	12.74	13.79	13.99	1.54	1.45	5.36	5.95	3.84	6.51	5.91	5.85	2.02	9	15.07	12.95	12.95	10.8	12.64	14.15	6.51	9.4	17.5	10.55	8.68	15.2	13.43	5.07	15.24	11.48	26.5	17.57	13.29	8.07	13.95	30.48	24.31	17.1	15.31	21.44	38.51	13.7	31.23	10.81	32.11	35.17	28.86	31.62	24.57	34.34	19.05	32.09	24.67	37.99	29.99	22.33	23.9	24.11	29.29	23.3	33.85	24.58	17.75	27.82	26.42	23.9	28.41	17.95	23.86	28.72	25.89	37.17	35.19	23.4	32.41	30.03	37.98	47.08	36.28	40.08	31.06	39.34	49.12	34.07	55.9	27.39	22.02	44.45	31.81	16.08	34.65	32.97	26.82	35.71	33.62	31.11	28.3	29.49	34.05	39.49	28.97
chr1_212758275_212999363	FLVCR1	0.52	17.51	24.66	12.7	4.79	14.85	7.56	5.8	12.03	21.65	13.61	13.54	14.53	1.09	0.7	2.99	3.38	1.78	3.55	3.69	4	1.17	9.65	14.08	11.99	14.61	9.59	12.35	13.13	6.2	9.46	18.41	13.23	10.88	12.48	14.79	4.62	16.75	13.04	26.39	18.83	16.17	7.48	16.44	27.9	23.51	19.84	15.23	20.83	40.08	15.71	37.16	10.36	35.58	35.51	31.68	36.61	24.79	33.59	18.74	28.71	25.38	40.06	28.98	22	25.16	23.48	26.81	26.68	34.37	26.15	23.53	26.48	26.54	25.6	26.27	19.82	24.02	33.23	26.78	44.36	37.74	25.16	29.45	30.42	35.7	44.74	37.45	39.27	29.75	35.73	48.2	31.27	56.37	29.45	19.24	44.54	32.07	15.78	32.07	35.75	26.27	35.94	30.02	32.46	29.7	30.83	33.91	38.69	29.01
chr1_226840286_227087544	COQ8A	0.48	20.3	25.26	12.67	4.75	13.39	8.59	5.86	11.31	20.82	12.86	14.17	15.17	1.16	0.79	3.18	3.59	1.61	4.06	2.77	3.15	1.64	7.72	13.69	12.45	13.34	11.95	11.72	13.77	6.23	9.25	18.97	13.81	11.52	14.1	13.29	6.72	16	11.14	27.36	20.7	16.82	7.1	16.9	29.71	23.44	15.36	14.93	19.26	41.08	15.32	35	10.34	33.23	39.1	33	32.04	22.89	34.19	18.95	32.22	22.77	40.52	29.79	22.74	25.6	24.22	28.96	28.29	34.77	29.77	23.8	26.8	26.05	25.59	28.15	18.91	22.65	31.35	26.21	45.12	37.85	26.48	32.01	28.68	31.08	44.47	39.18	36.95	34.31	34.76	48.62	32.76	50.74	30.67	21.67	49.59	28.02	15.61	37.54	34.63	25.4	35.89	32.67	31.12	26.24	30.49	32.74	35.89	27.89
chr1_228049930_228259826	GJC2	0.48	19.47	23.68	11.84	4.62	14.83	8.37	5.76	12.67	24.45	11.62	13.14	13.52	0.88	0.67	2.55	1.5	0.67	1.76	2.19	2.44	0.87	9.07	15.21	13.67	11.39	11.01	10.9	11.95	5.77	8.51	16.73	10.17	8.68	11.58	12.63	5.37	16.18	12.01	23.82	16.59	11.64	5.62	9.82	29.2	23.04	15.37	16.55	20.85	32.37	13.91	32.06	10.33	29.85	40.22	18.18	24.63	23.64	36.32	18.04	35.44	21.9	30.33	27.71	19.41	20.95	23.13	29.39	23.48	32.27	23.82	17.98	27.88	24.25	26.46	23.13	16.66	21.38	27.77	18.71	33.78	28.02	19.15	30.72	29.65	29.66	41.14	35.83	33.78	27.56	36.97	45.8	32.5	55.52	26.27	20.26	45.51	29.46	16.39	34.06	29.43	23.04	36.68	32.34	29.62	28.03	27.97	33.39	36.35	27.02
chr1_235267360_235604452	TBCE;B3GALNT2	0.54	19.14	20.89	13.38	5.48	15.35	8.8	6.13	13.16	22.11	13.45	13.74	17.06	1.47	1.03	4.84	5.75	2.9	6.59	6.42	6.5	1.92	8.42	14.81	12.44	13.47	12.43	12.36	13.31	6.12	10.03	18.59	14.61	11.98	12.03	13.15	7.21	16.97	13.21	27.36	19.22	16.47	7.21	16.12	33.65	25.73	17.41	15.53	21.56	42.96	14.72	34.24	10.74	36	40.01	33.42	31.03	27.13	33.78	20.07	30.9	26.88	37.04	31.61	22.3	25.82	24.07	28.5	30.68	33.72	29.06	25.83	28.4	28.77	27.14	26.78	19.21	23.26	30.65	23.96	46.85	40.28	25.13	30.15	31.24	37.57	42.53	40.93	34.45	32.88	36.97	50.14	34.27	52.69	30	22.83	48.6	30.29	16.85	37.88	38.56	27.8	37.14	31.93	33.15	29.22	29.77	33.86	42.27	28.16
chr1_244735616_244945057	COX20	0.48	18.04	21.14	14.96	5.74	13.87	9.57	7.17	12.23	25.59	13.1	13.44	14.74	0.77	0.58	2.79	1.1	0.88	1.98	1.76	2.44	0.91	8.09	16.53	11.86	14.7	10.48	13.19	14.73	6.05	10	17.65	12.58	10.5	12.8	12.96	6.77	17.51	12.73	27.34	18.97	17.13	7.28	15.81	34.31	26.55	16.18	14.92	20.82	37.81	14.81	33.17	10.99	32.77	42.34	35.02	30.62	27.13	35.77	19.95	31.34	25.12	38.8	27.94	26.23	24.83	22	25.45	28.47	34.1	26.07	25.36	27.97	26.4	24.5	24.76	19.02	24.69	31.47	24.93	45.3	40.31	26.8	31.59	30.52	33.25	45.36	41.2	34.39	29.24	35.23	52.01	31.34	54.96	30.74	21.54	46.44	28.25	16.95	37.62	38.68	25.82	37.11	32.12	33.58	28.77	32.64	35.13	37.57	26.45
chr1_26332282_26571306	DHDDS	0.47	18.86	21.13	13.55	5.2	14.31	9.11	6.59	12.11	20.75	13.87	14.47	15.15	1.39	0.86	3.18	2.8	1.33	3.47	3.5	3.2	1.21	8.19	14.07	12.27	11.86	10.36	12.69	13.14	6.56	9.46	18.82	9.46	7.51	13.72	12.95	6.14	16.83	12.35	26.3	19.53	11.81	6.59	13.31	30.39	26.46	18.66	17.1	22.31	40.47	14.09	33	11.2	31.42	35.6	26.25	30.03	24.83	35.05	19.52	30.77	23.82	36.11	27.93	23.52	25.25	26.17	28.99	26.82	38.58	27.29	20.13	27.98	26.23	25.26	26.87	17.85	24.28	31.13	22.77	37.39	37.75	21.51	32.58	30.72	35.34	41.64	35.79	35.64	27.67	38.47	45.49	31.41	51.27	27.6	20.79	47.13	29.46	16.46	34.48	33.4	29.17	34.12	30.36	29.67	28.77	27.64	32.74	36.64	26.35
chr1_26998809_27266981	SLC9A1	0.54	19.6	22.87	12.1	5.66	14.7	8.05	6.04	11.39	22.63	12.85	14.27	14.94	1.7	0.77	3.6	3.77	2.67	3.23	4.05	4.13	1.29	8.9	13.52	11.3	12.08	9.57	13.87	14.2	6.12	9.91	18.84	12.04	9.99	12.38	12.54	5.9	17.38	12.26	26.56	17.87	10.15	5.46	12.82	30.59	25.54	17.75	15.21	21.2	37.26	14.08	33.96	11.47	31.5	34.21	24.95	29.18	24.9	34.15	19.44	30.2	21.94	33.89	31.04	21.24	21.49	22.23	31.45	26.84	38.43	25.73	18.97	26.7	23.49	26.41	24.78	18.34	22.77	30.09	19.15	37.03	36.24	19	29.92	28.18	31.01	41.29	39.37	35.21	26.22	35.5	51.04	29.94	52.83	27.94	21.75	48.22	29.99	16.31	32.44	32.82	23.48	33.43	30.44	32.97	27.86	30.32	33.36	36.04	28.36
chr1_30831506_31165991	PUM1	0.45	19.85	26.9	13.94	5.24	15.99	8.84	6.66	10.98	22.4	13.4	14.15	16.64	1.81	1.09	4.12	6.99	3.17	6.62	6.82	6.17	2.01	8.64	16.44	12.03	14.64	11.59	12.18	12.24	5.89	10.19	17.89	13.03	10.87	13.72	13.22	5.65	17.44	12.19	27.82	18.37	16.54	7.54	14.01	30.95	25.09	17.69	14.98	21.09	41.01	15.73	34.23	11.79	31.83	40.98	34.27	31.59	26.69	33.78	19.82	34.14	24.77	41.13	29.38	21.99	24.68	23.55	29.58	28.04	33.79	26.97	22.98	29.66	27.82	25.13	26.6	18.18	24.37	30.72	23.64	42.01	40.2	22.66	31.64	29.92	37.37	45.69	38.37	36.25	29.1	38.71	52.41	33.35	60.94	29.31	21.31	45.23	31.86	17.34	34.36	35.74	27.39	36.25	32.3	31.95	29.99	28.52	34.67	40.01	28.87
chr1_35988892_36193932	ADPRS	0.54	21.25	23.75	13.43	5.55	13.23	7.73	6.82	11.73	24.28	10.79	14.87	15.43	0.56	0.62	2.27	1.35	0.65	1.4	1.33	2.4	0.78	8.38	16.59	11.28	13.72	10.46	13.76	11.63	5.94	9.52	17.98	11.89	9.52	13.87	11.02	6.55	16.17	11.67	25.27	16.84	11.98	6.55	15.18	32.31	26.32	16.38	14.53	18.74	35.05	15.37	32.45	11.09	32.15	39.42	26.42	30.93	26.69	34.49	18.67	30.53	21.2	33.73	28.98	21.87	21.13	23.05	27.47	26.36	31.82	26.27	22.39	32.33	26.7	26.37	25.35	18.67	24.85	33.37	22.42	38.55	36.33	23.73	30.56	31.4	27.85	44.57	39.66	37.99	29.19	35.61	45.96	34.87	48.89	28.37	21.95	48.15	32.78	16.71	33.07	28.43	23.71	31.41	28.17	29	26.79	28.64	32.77	36.44	26.38
chr1_42707052_43058893	SVBP;SLC2A1	0.47	16.6	22.27	13.01	5.08	14.19	7.98	5.62	11.31	21.75	13.33	14.43	14.13	0.83	0.75	3.23	2.4	1.01	2.91	3.21	3.43	1.12	8.68	16.8	11.34	13.91	11.61	12.52	14.42	5.83	8.9	18.91	10.57	8.81	12.95	14.93	4.9	17.12	11.57	27.09	18.62	12.05	5.92	13.39	33.11	25.82	16.85	15.77	22.58	44.85	14.1	35.59	10.82	33.74	37.39	29.58	31.95	25.24	34.67	19.78	33.97	22.77	40.78	29.3	21.51	24.48	24.24	29.53	27.02	36.59	26.44	19.98	26.71	25.03	25.17	26.27	18.85	25.52	29.86	23.1	39.89	35.03	26.12	33.15	31.17	32.35	43.66	39.43	39.89	27.7	38.93	48.97	30.93	58.56	29.95	21.31	45.5	31.03	16.44	34.42	32.28	28.4	34.82	32.41	29.87	26.91	31.21	34.81	38.9	26.35
chr1_44305194_45086722	RNF220;EIF2B3	0.5	19.42	24.41	13.56	4.88	15.28	8.73	5.93	10.72	22.49	12.41	13.69	16	2.06	1.27	5.4	7.55	3.91	7.4	6.68	6.67	2.09	8.73	15.84	12.81	13.86	11.16	14.14	14.97	6.21	9.22	17.41	11.51	9.53	14.17	13.23	6.26	16.23	11.82	26.88	19.91	13.84	6.78	15.65	29.42	26.88	18.49	16.07	23.28	41.19	15.17	35.03	10.26	35.86	38.78	30.89	31.65	25.1	35.77	19.77	31.81	24.45	37.21	31.1	23.61	25.46	23.43	30.78	27.75	34.58	26.01	19.93	28.38	26.28	25.8	26.55	17.95	24.86	30.21	22.63	38.9	38.67	25.28	31.28	30.43	39.16	44.6	39.64	38.66	30.84	35.82	49.23	33.62	54.83	27.65	23.29	50.19	31.83	16.67	36.35	32.06	26.24	36.59	31.69	30.79	29.06	30.64	34.73	38.59	29.06
chr1_45240052_45613382	MMACHC;TOE1	0.48	18.92	25.17	13.67	5.47	16.08	8.87	6.3	11.37	23.25	13.15	15.07	13.69	0.69	0.64	2.76	1.54	0.84	1.68	1.62	2.42	0.71	8.53	16.32	12.14	12.11	10.03	12.52	14.04	5.44	10.13	18.19	12.83	10.42	13.32	13.19	5.83	16.3	11.58	28.77	19.7	14.2	8.02	15.2	32.66	25.77	17.92	15.41	20.38	38.59	16.09	34.8	10.97	31.34	40.74	36.69	32.13	26.17	35.01	19.42	30.97	26.58	37.11	30.42	22.59	25.63	23.84	29.12	28.56	34.77	26.2	21.98	27.13	28.27	25.92	25.63	18.42	25.39	29.23	23.99	47.07	41.04	26.44	31.1	31.16	36.64	45.77	37.38	36.18	29.89	38.13	49.17	34.37	51.18	29.97	22.54	46	29.98	17.1	35.49	34.98	24.58	37.02	34.71	31.67	27.99	29.4	32.06	38.89	25.07
chr1_46088683_46320305	POMGNT1	0.57	17.44	23.27	12.08	5.01	15.27	8.89	5.79	12.3	23.88	13.36	13.07	12.94	1.11	0.67	2.98	2.34	2.22	2.4	2.83	3.67	1.14	8.21	13.71	12.39	14.94	10.82	12.51	13.63	6.82	10.06	18.08	12.69	10.28	12.99	12.14	5.31	16.57	12.66	27.28	16.91	13.25	5.34	14.01	29.14	24.94	19.53	14.82	21.23	43.2	15.07	32.29	10.66	35.49	35.14	27.33	30.31	26.24	34.25	19.41	30.15	24.25	35.75	30.35	20.7	25.15	24.24	31.01	26.14	34.03	29.76	19.33	28.33	25.21	24.41	24	18.53	24.59	28.89	22.09	40.09	32.43	21.83	33.52	29.74	42.15	39.16	37.74	36.11	35.37	36.09	47.55	33.45	50.29	27.08	21.41	46.31	32.82	16.88	35.27	36.55	26.41	32.92	25.07	31.02	26.98	29.98	34.84	40.86	30.22
chr1_52584449_52798347	COA7	0.47	18.43	21.59	13.62	5.74	15.5	8.67	7.14	11.03	21.47	12.19	14.47	16.51	0.69	0.7	2.89	1.55	1.08	2.01	2.01	2.56	0.84	8.24	15.77	11.15	12.81	12.73	11.52	13.31	6.34	9.92	17.23	13.89	11.66	14.66	14.28	7.11	17.07	12.72	28.21	19.56	15.2	7.03	13.98	31.59	25.82	18.84	15.25	20.33	38.56	15.69	28.58	11.79	32.11	41.22	28.18	30.19	28.73	31.81	19.72	29.26	21.66	39.16	30.18	21.91	27.78	25.4	28.09	28.62	33.18	27.55	20.88	28.61	24.36	26.41	26.94	18.56	23.18	30.95	25.72	42.47	38.68	23.36	30.74	33.47	34.49	43.13	38.35	36.09	28.71	36.7	48.4	35.1	52.22	29	22.45	44.36	30.14	17.25	38.94	35.15	27.48	36.25	32.66	31.53	27.01	33.15	34.21	34.71	28.13
chr1_56894778_58646734	DAB1	2.55	19.37	23.44	13.18	4.83	15.93	8.56	5.89	11.73	20.52	13.01	13.67	13.92	3.24	1.82	7.88	12.77	6.57	12.11	12.06	10.35	3.48	7.95	14.57	12.31	14.29	10.74	12.06	14.28	5.99	9.28	18.72	13.16	11.01	12.96	15.38	6.18	15.87	12.53	28	21.92	19.48	7.43	19.27	31.61	25.64	18.86	15.89	20.98	43.52	15.09	34.4	9.57	34.13	39.76	37.52	36.42	24.56	36.33	19.07	32.95	22.36	41.31	30.39	23.64	25.5	22.76	31.36	27.16	35.66	26.71	22.28	28.28	26.82	26.48	26.32	19.08	24.28	30.7	27.13	46.58	43.11	33.27	31.13	32.43	39.61	46.45	38.06	38.23	34.96	37.12	50.25	33.55	55.89	28.85	22.6	51.23	30.77	15.92	36.68	33.29	26.56	36.87	34.18	31.05	27.21	30.75	33.74	38.99	28.8
chr1_6685454_7869706	CAMTA1	0.5	18.76	23.46	12.93	4.91	15.73	8.72	6.03	11.71	23.38	12.92	12.84	14.06	3.3	1.77	7.6	12.09	6.7	11.02	10.95	10.02	3.35	8.32	15.49	12.3	12.63	11.15	12.88	13.95	6.01	8.88	17.93	10.85	9.09	13.76	13.23	5.93	17.15	12.01	26.25	18.63	12.94	7.61	14.45	30.02	26.97	16.86	14.94	21.58	40.13	13.99	35.49	10.25	32.38	37.42	28.39	30.91	24.22	35	18.91	33.41	24.94	37.24	29.93	23.41	25.8	24.57	28.79	25.29	35.19	27.18	18.67	29.5	25.24	24.99	26.79	18.45	23.17	29.86	22.97	37.89	38.99	24.6	30.56	30.28	35.44	44.33	38.65	37.58	27.9	36.86	48.2	31.5	57.73	27.43	20.62	48.69	33.84	15.7	35.55	30.85	26.5	36.34	31.56	30.57	27.55	29.87	36.66	38.48	28.96
chr1_94318389_94618666	ABCD3	11.62	20.34	24.98	12.06	4.78	14.46	8.13	6.27	11.68	21.46	13.11	14.12	15.87	1.44	1.25	4.44	5.68	2.55	5.17	4.89	5.2	1.57	8.3	14.43	11.58	13.45	10.13	13.05	14.78	6.05	9.21	18.01	13.77	11.5	13.56	14.35	7.19	16.11	12.33	29.97	19.38	20.95	5.7	19.74	33.66	23.71	16.68	15.11	21.17	41.9	15.62	34.92	9.51	31.99	39.8	36.17	36.66	23.86	33.44	18.54	30.58	21.36	39.51	30.14	23.52	26.28	21.88	33.28	30.99	35.81	27.93	24.78	27.14	26.58	25.14	26.18	19.82	22.58	31.08	33.34	49.82	46.41	30.49	32.69	32.98	38.14	43.81	39.78	40.57	32.84	38.77	48.9	35.23	56.2	30.35	23.18	54.17	29.09	15.91	36.89	34.46	29.87	35.89	33.09	30.54	28.01	31.38	33.12	40.57	26.54
chr10_100132298_100367680	CWF19L1	0.49	18.41	24.09	13.71	5.68	15.02	9.39	6.46	11.03	20.05	12.52	13.41	15.19	0.79	0.91	3.52	3.71	1.54	2.94	2.68	3.15	0.96	9.03	13.85	12.43	15.41	9.76	11.89	15.66	5.6	10.42	18.38	12.7	10.55	12.99	16.22	6.73	16.88	12.55	29.44	19.02	16.66	6.29	14.76	31.91	24.33	18.44	15.7	23.34	42.55	15.79	37.55	9.3	37.28	37.21	31.12	33.95	26.07	33.6	20.65	33.24	27.78	37.12	31.38	22.16	23.54	23.23	32.07	29.85	32.09	26.59	22.66	26.36	28.15	28.32	24.98	18.93	23.53	32.33	24.39	46.16	41.67	33	31.18	34.52	36.76	40.7	35.43	31.57	33.52	33.69	49.72	35.41	52.78	29.51	20.25	46.3	29.09	16.4	34.6	33.59	26.35	37.18	30.73	31.51	25.31	30.98	35.04	39.37	29.35
chr10_100887367_101094403	TWNK	0.54	17.06	26.97	12.98	5.4	15.94	8.9	5.74	11.28	23.67	12.88	12.36	14.43	0.57	0.87	2.46	1.07	0.64	1.39	1.68	2.1	0.59	7.99	13.95	13.15	13.96	10.08	13.31	14.58	6.27	8.53	19.33	10.6	8.93	12.84	13.4	5.86	14.1	11.89	26.24	20.23	13.38	5.42	14.62	27.32	26.25	17.11	15.29	21.83	37.29	15.68	34.35	10.41	29.72	35.42	21.96	27.94	23.99	35.73	18.47	31.65	24.01	36.66	31.1	21.8	23.1	21.28	25.9	25.33	35.75	25.32	20.5	29.88	25.48	26.62	28.6	17.18	25.63	33.67	18.52	42.74	35.25	22.58	29.99	33.08	31.71	40.56	35.29	40.99	24.17	38.13	46.3	30.68	51.49	26.95	21.89	46.09	30.24	16.52	32.99	31.25	27.4	37.49	31.54	29.63	28.99	29.59	34.22	33.06	27.86
chr10_102403972_102733535	SUFU	0.47	19.96	24.84	12.01	5.25	13.97	8.29	6.37	11.25	22.8	12.94	14.39	13.56	1.92	1.08	4.8	5.21	3.76	6.21	6.16	5.99	1.95	8.9	13.8	11.46	14.43	10.96	12.41	12.26	5.86	8.37	18.78	10.59	8.79	13.5	10.6	6.87	16.89	12.25	26.21	18.76	10.61	6.47	12.53	29.67	26.22	17	15.1	21.1	35.57	14.17	33.92	10.11	31.89	37.83	24.46	28.79	23.8	35.08	18.61	33.21	24.13	33.87	29.98	21.44	22.93	23.32	24.37	27.05	34.54	26	18.98	30.25	25.56	25.42	27.48	17.58	24.8	31.88	22.88	34.3	35.57	23.21	30.75	30.17	31.23	43.9	34.79	33.7	26.3	37.94	44.21	30.98	54.51	27.34	22.51	52.3	27.75	15.96	34.72	27.71	27.6	36.83	30.95	31.2	27.81	26.45	34.99	37.56	28.57
chr10_119067720_119278812	PRDX3	0.47	18.13	26.75	12.46	6.12	15.76	8	5.88	12.76	23.84	12.83	14.65	16.95	0.84	0.59	2.76	1.55	0.85	1.83	2.38	2.42	0.85	8.84	14.8	12.21	13.72	10.81	13.3	12.28	6.54	9.32	18.21	12.02	9.97	12.67	10.77	6.1	18.73	11.2	28.42	19.03	14.99	6.45	12.95	33.1	24.5	17.46	15.8	19.66	35.83	14.74	32.42	11.12	36.71	41.48	29.23	30.87	24.81	31.95	20.17	31.5	22.32	37.54	30.29	21.92	22.36	21.84	26.18	28.65	32.9	26.28	19.63	25.32	27.05	23.88	24.08	19.13	24.16	31.28	23.09	37.79	36.75	23.48	31.82	31.59	32.42	46.18	35.93	34.87	28.58	37.38	47.97	34.68	54.65	25.94	22.08	43.68	31.12	16.74	33.39	31.75	24.55	34.89	30.22	31.48	28.81	27.58	31.63	36.94	27.12
chr10_129735233_130073053	EBF3	0.43	18.37	24.42	12.07	5	15.43	9.55	5.71	13.74	21.24	12.66	12.43	12.27	1.62	1.21	4.26	5.94	3.07	5.41	6.89	5.01	1.82	7.93	16.02	13.14	13.24	10.7	12.17	13.41	6.24	9.09	17.94	10.15	8.59	12.62	12.7	5.74	14.91	11.68	26.25	18.32	13.46	7	14	31.18	24.09	15.92	12.79	22.09	37.41	13.89	35.7	11.05	32.21	35.64	31.21	29.62	24.21	34.68	18.4	32.9	22.13	38.28	30.75	23.96	26.16	24.01	31.24	25.69	35.71	26.96	18.78	27.9	23.39	26.2	25.93	17.9	24.89	30.68	22.25	38.24	36.7	25.86	31.97	31.24	34.88	45.9	36.29	36.01	28.34	37.49	48.12	33.1	56.25	26.72	22.61	45.37	30.16	15.53	35.48	28.02	27.52	38.36	31.62	31.9	27.32	28.15	36.08	37.1	26.39
chr10_13177796_13402412	PHYH	0.5	19.52	24.19	14.65	5.33	15.1	9.04	6.65	12.56	19.78	14.43	14.46	18.48	0.82	0.72	3.13	2.07	1.37	2.83	2.73	2.77	1.42	8.34	14.15	10.62	12.6	11.36	14.48	14.38	6.68	10.59	19.86	12.15	9.96	12.26	13.94	5.33	17.79	13.16	25.83	20.31	11.69	7.5	14.47	35.48	26.43	19.3	16.43	23.17	37.78	15.11	32.68	12.01	36.67	35.81	31.3	28.54	25.68	32.39	19.13	32.27	20.97	40.76	30.92	20.75	24.68	22.85	29.16	27.78	36.86	27.75	22.17	29.58	26.96	24.31	23.62	18.64	21.98	29.9	20.54	41.42	39.09	27.14	30.32	31.75	35.68	40.88	39.68	39.53	28.85	37.88	52.35	31.35	54.95	30.85	22.15	46.58	30.69	15.87	35.53	33.29	25.93	39.62	30.75	35.42	29.71	28.7	31.64	37.83	28.31
chr10_132683179_132886147	NKX6-2	0.52	14.66	21.79	11.78	3.97	15.33	9.67	4.56	11.49	24.66	12.37	12.93	12.9	0.69	0.52	1.93	0.76	0.79	1.51	1.24	1.94	0.52	7.15	16.57	12.77	11.63	11.29	10.72	11.94	6.24	7.38	14.68	8.29	7.28	12.66	10.19	6.19	14.41	10.99	23.1	18.91	7.57	4.07	9.38	23.83	26.95	14.88	13.73	18.07	29.82	12.47	30.09	9.72	28.63	32.95	16.04	22.4	23.71	31.61	17.7	29.98	21.43	28.44	25.56	20.55	22.06	21.97	24.07	21.43	32.47	26.24	13.24	26.03	21.16	22.44	24.43	16.63	23.19	29.75	13.98	26.95	26.2	17.89	28.45	26.12	25.59	39.05	33.97	35.62	22.34	33.79	44.74	30.38	51.47	21.4	20.26	39.26	29.86	14.59	32.44	23.3	21.06	31.77	26.6	28.28	25.84	28.53	34.08	33.79	27.43
chr10_23092312_23294245	PTF1A	0.49	17.81	20.49	13.46	4.66	15.07	9.49	5.76	11.06	19.71	13.75	14.28	13.53	0.44	0.52	2.24	0.93	0.65	1.5	1.57	1.97	0.57	7.78	14.3	12.59	12.86	9.87	12.7	13.41	5.68	9.51	17	13.81	11.44	12.79	14.97	5.42	16.48	12.53	28.1	19.42	19.1	7.56	17.11	31.88	23.2	18.72	16.44	22.3	40.34	14.83	35.33	11.26	33.77	40.41	35.01	36.48	24.71	29.89	18.83	28.9	23.24	42.59	29.49	24.13	26.81	24.29	24.28	28.52	33.76	29.19	25.24	28.9	26.33	26.9	26.26	18.91	23.06	30.01	30.57	51.38	40.48	30.31	28.79	32.24	38.11	45.81	39	37.49	34.18	37.87	48.4	37.15	52.68	31.74	19.81	46.73	32.19	15.92	34.94	33.05	26.78	36.07	33.98	30.71	26.99	30.67	30.16	36.31	26.07
chr10_27068135_27343046	ACBD5	0.42	18.48	18.54	11.65	4.55	11.93	7.33	4.89	10.89	18.41	12.36	12.71	13.57	1.59	0.87	3.74	4.62	2.27	4.13	4.7	3.9	1.85	8.23	13.32	10.03	12.28	10.76	10.25	13.51	5.49	9	16.27	15.78	13.19	13.4	14.06	5.89	14.81	11.01	28.46	18.62	16.67	7.26	16.21	32.76	22.72	16.66	14.31	18.87	38.92	15.04	29.67	9.98	31.63	35.74	37.86	35.13	21.62	30.82	17.64	32.46	19.97	37.09	28.76	18.74	26.58	20.8	27.63	26.83	36.74	22.17	25.77	25.26	22.61	20.82	21.53	17.82	21.26	28.85	29.3	48.73	37.28	26.99	28.3	28.36	38.86	45.68	34.07	31.78	33.73	33.73	45.06	32.79	45.63	31.04	20.3	45.62	28.22	15.29	33.6	37.19	25.83	31.36	31.9	29.43	25.24	26.66	31.21	30.93	23.01
chr10_30209801_30474448	MTPAP	0.57	20.83	24.82	12.57	5.75	13.53	8.65	5.88	12.24	22.47	13.16	13.97	14.12	0.88	1.02	3.84	4.02	1.81	4.83	4.32	3.95	1.11	8.18	14.09	11.97	13.7	10.64	12.65	13.11	6.55	9.97	18.77	13.59	11.3	13.83	15.38	6.33	16.99	11.65	27.54	19.35	19.32	7.63	17.17	31.95	27.25	19.59	14.4	23.28	41.34	15.4	34.73	10.33	34.09	39.69	30.69	32.82	24.13	33.9	20.27	31.71	24.73	39.9	30.49	22.07	25.46	24.56	32	29.55	38.88	28.01	25.55	27.59	27.39	25.45	25.09	18.97	23.68	28.54	26.73	48.09	39.35	28.65	31.83	31.14	40.94	44.66	37.62	35.45	28.59	37.48	50.99	35.02	50.93	32.4	21.49	50.56	31.29	16.92	37.1	39.75	26.8	38.03	32.55	34.22	28.41	29.83	31.87	37.72	26.16
chr10_3037728_3272841	PITRM1	0.58	19.08	22.44	11.81	4.7	15.3	8.4	6.26	11.08	21	13.45	12.08	12.78	1.28	0.91	2.92	2.5	1.26	2.83	3.49	3.59	1.18	7.77	15.11	11.79	12.85	10.37	13.35	14.91	6.32	9.21	16.55	10.11	8.42	13.7	12	5.99	15.59	11.7	26.18	21.92	12.02	5.63	13.47	33.39	25.14	17.22	14.72	21.19	40.4	12.49	31.83	9.99	32.86	39.11	28.13	31	24.66	35.89	18.06	30.35	23.58	36.53	30.67	22.37	25.64	25.58	28.89	25.04	37.26	25.95	18.79	27.57	23.64	26.59	24.26	18	23.5	29.39	21.63	36.25	36.47	23.94	30.71	31.18	30.74	43.89	37.77	35.64	26.04	35.55	51.93	30.99	51.69	27.19	23.2	45.76	27.72	17.16	36.45	31.01	23.61	35.29	28.73	30.16	26.25	28.55	33.9	36.07	27.47
chr10_77875149_78129515	POLR3A	0.48	16.05	21.31	11.84	5.18	13.02	8.25	6.46	11.53	18.63	11	11.45	15.73	1.22	0.8	3.5	4.2	1.37	4.49	4.05	3.22	1.04	6.77	12.39	10.69	11.41	8.66	10.98	11.29	5.52	8.4	16.94	10.28	8.56	10.97	11.02	6.1	14.29	10.94	26.3	18.42	11.83	5.11	13.12	26.05	24.57	14.88	15.12	19.89	36.18	11.74	31.4	9.37	29.52	32.8	28.91	28.26	22.27	31.82	17.37	26.92	24.84	32.15	26.15	20.39	24.31	22.02	25.76	22.24	28.67	23.82	16.26	26.88	20.3	22.57	20.41	16.63	22.12	27.54	20.69	32.03	35.43	23.16	30.31	27.3	32.6	39.9	34.12	32.8	26.93	34.76	44.99	27.75	46.48	24.13	19.18	43	25.72	14.51	32.27	30.15	24.16	30.53	26.82	27.39	23.3	25.55	34	36.28	24.56
chr10_79715885_79941573	NUTM2B-AS1	18.23	19	21.59	11.79	4.43	16.34	8.36	5.95	10.29	17.42	12.39	14.15	15.64	0.73	0.8	2.68	2.23	0.95	3.38	1.85	2.68	0.88	7.61	12.07	10.97	13.22	10	12.27	12.96	5.18	8.4	16.9	14.64	11.98	11.52	12.91	5.58	14.29	10.76	25.1	18.05	17.42	6.68	16.39	30.07	23.36	17.18	12.68	17.59	36.75	13.12	29.59	7.79	32.16	32.94	35.46	34.67	21.47	32.64	18.93	28.5	19.4	34.37	28.83	21.93	18.87	21.01	27.37	25.37	30.07	16.34	23.43	21.1	25.35	23.77	23.76	16.25	21.37	28.33	29.89	47.89	34.13	28.22	28.39	30.37	32.43	34.52	35.4	32.27	31.18	30.9	44.03	33.26	41.4	28.58	19.06	43.03	27.34	15.03	31.14	30.86	25.28	33.94	31.55	37.7	26.75	27.89	27.15	33.51	26.47
chr10_87404875_87653461	MINPP1	4.05	20.21	24.65	13.62	5.69	15.59	9.61	6.62	11.57	22.99	14.62	14.8	14.63	1.08	0.86	2.94	3.36	2.52	3.57	3.63	3.43	1.22	7.53	13.1	9.56	13.34	10.87	11.41	11.48	5.52	9.92	18.2	15.41	12.8	13.05	17.42	7.6	16.58	11.92	26.83	18.77	21.01	7.07	18.94	32.89	24.82	20.03	14.81	19.33	39.96	14.86	34.61	10.77	32.46	41.47	37.12	36.44	23.92	33.78	19.44	29.4	22.78	41.42	32.65	23.55	22.47	22.3	27.14	27.42	33.97	27.75	26.82	27.24	27.07	23.86	25.3	17.49	22.36	30.43	32.48	52.14	41.52	32.21	30.14	31.15	39.26	42.34	39.24	32.41	30.57	37.43	50	32.65	50.42	31.79	22.2	43.86	30.67	15.29	36.24	37.96	27.96	35.29	32.08	32.2	27.46	29.65	32.7	36.96	26.05
chr10_93567883_93802592	FRA10AC1	16.35	17.85	22.49	13.52	4.76	16.19	8.11	5.31	12.16	22.52	12.24	13.01	12.57	0.97	0.8	3.31	2.65	1.98	2.77	3.42	2.94	0.95	7.91	14.77	11.31	12.96	10.51	12.77	13.37	6.29	9.82	19.28	13.94	11.42	13.29	13.96	5.35	16.49	11.7	28.95	20.44	18.35	7.86	17.96	30.6	26.24	18.23	15.36	19.53	40.89	15.03	35.78	10.46	35.52	35.82	37.2	35.95	25.41	31.88	20.29	31.5	23.67	40.03	30.65	22.89	25.6	23.29	30.76	27.17	34.58	26.71	25.36	27.76	27.13	25.22	25.35	18.79	22.97	27.99	27.24	47.66	45.83	26.18	29.05	32.26	38.31	43.15	39.55	32.16	35.74	42.39	53.51	31.81	53.67	31.08	21.29	51.52	32.99	15.92	34.4	35.37	29.43	35.93	33.83	31.93	27.73	28.75	36.07	35.76	28.68
chr10_95559823_95794143	TCTN3	0.49	18.63	21.67	13.5	5.46	14.22	8.83	6.46	12	21.69	13.44	14.41	14.07	0.8	0.75	3.1	2.91	1.24	3.01	3.37	3.57	1.44	8.65	15.06	11.91	14.51	11.91	13.04	14.26	5.98	9.94	17.63	15.73	12.67	14.67	13.74	6.06	16.9	12.92	29.11	17.73	16.52	7.57	18.3	36.51	23.91	19.37	13.09	20.57	45.81	15.33	33.5	10.34	32.37	37.35	34.66	35.38	25.19	32.45	20.42	29.65	22.85	41.09	30.34	21.94	23.5	26.6	30.97	27.18	34.57	27.15	26.32	26.84	28.43	25.82	29.4	19.61	24.17	29.66	29.2	52.63	43.99	28.75	29.79	31.04	35.47	45.61	39.6	36.18	30.35	37.35	54.53	33.76	50.94	30.61	23.28	51.82	30.27	16.69	34.32	35.5	25.6	38.27	35.3	34.19	28.09	30.76	32.8	38.02	27
chr11_108123044_108469102	ATM	0.44	20.07	23.2	12.59	4.86	14.68	8.16	6.36	11.18	20.73	13.04	14.54	15.52	1.84	1.39	4.31	6.5	3.69	6.65	6	5.54	2.08	8.88	14.03	11.73	13.56	11.65	13.01	13.77	5.78	9.73	19.03	16.29	13.63	12.75	15.51	5.71	16.51	11.98	29.69	19.42	22.6	7.17	20.85	34.81	25.09	17.72	14.75	20.79	45.27	16.66	35.88	10.54	35.1	40.49	39.72	36.05	25.07	34.15	20.54	32.92	23.33	43.72	31.49	22.94	23.54	24.18	29.08	27.38	36.73	25.38	28.55	26.22	30.2	23.86	25.31	19.16	25.68	30.44	36.53	52.4	46.17	31.71	31.54	31.53	38.78	46.48	37.42	33.55	35.15	40.14	50.52	35.95	50.99	32.51	22.01	52.4	30.98	16.24	37.99	39.63	27.85	35.49	34.4	31.57	28.69	30.9	33.17	38.86	26.27
chr11_119106298_119413926	CBL	13.5	18.75	26.77	13.48	5.69	13.95	9.2	6.33	11.23	22.2	14.55	14.25	15.8	1.69	0.97	4.77	4.68	3.09	5.94	5.51	5.49	1.54	8.66	15.21	13.06	13.59	10.96	12.32	13.44	6.11	8.99	17.75	11.95	9.99	13.92	13.99	6.19	16.16	11.62	26.33	19.72	14.56	6.66	15.61	30.89	23.17	19.4	16.34	21.24	41.66	15.25	32.83	9.46	34.03	39.87	28.93	30.38	25.09	33.57	19.33	30.67	23.09	34.08	31.02	23.85	24.81	25.46	26.09	27.87	34.84	27.94	19.51	27.83	24.39	24.48	24.67	17.58	24.59	29.73	23.41	40.37	38.02	21.3	32.37	29.77	36.16	44.68	36.56	40.2	30.41	38.17	47.12	30.84	50.73	26.27	22.04	45.91	30.58	16.47	34.28	32.85	27.14	34.97	30.92	30.72	25.83	28.73	35.22	36.55	27.56
chr11_124765432_124981471	ROBO3	0.49	17.92	23.95	13	5.33	13.41	8.32	5.72	10.68	21.08	12.75	13.62	13.62	0.64	0.54	2.96	1.52	0.7	2.05	1.77	2.59	0.82	9.03	12.99	13.11	12.3	10.93	11.79	14.05	6.35	8.72	19.91	11.57	9.7	13.11	13.8	4.49	16.76	10.98	25.85	20.49	16.95	7.78	16.4	30.21	25.7	14.58	14.49	21.24	40.19	13.95	36.43	9.79	30.04	37.07	33.98	32.88	23.69	31.28	17.8	29.59	25.32	37.59	30.14	21.36	24.42	22.64	28.12	28.34	29.72	28.31	21.2	25.04	24.02	25.67	25.9	18.26	24.91	30.88	25.13	39.67	36.59	30.2	33.26	31.69	38.37	41.58	38.08	33.33	31.95	35.84	47.05	34.19	52.1	25.87	22.33	41.16	31.2	15.82	33.72	33.62	23.85	34.28	29.28	28.66	24.65	29.66	32.05	37.25	26.3
chr11_31684779_31917961	PAX6	0.43	17.71	20.04	14.24	4.96	14.25	9.32	6.47	10.99	20.92	11.77	13.43	13.82	0.98	0.75	3.05	2.37	1.64	2.84	2.64	3.69	0.87	8.34	14.2	11.32	13.97	11.47	12	12.77	5.86	9.12	17.07	14.72	12.03	13.47	14.4	5.48	16.52	11.87	26.32	20.51	19.47	7.96	19.26	32.51	24.34	14.27	15.23	21.9	41.65	15.76	33.59	10.07	33.21	37.31	37.43	35.8	26.4	30.41	19.43	30.65	24.12	38.38	30.86	25.52	23	23.61	29.27	28.45	34.96	24.77	23.8	24.96	27.68	24.26	32.02	18.42	22.66	30.74	28.06	46.97	44.38	31.08	31.57	32.34	34.95	46.89	33.31	35.58	35.45	38.57	47.79	35.91	54.95	28.68	21.63	50.57	30.94	14.73	34.18	35.52	25.68	35.58	32.88	31.75	25.84	30.19	33.15	37.95	28.96
chr11_45809663_46018812	PEX16	0.49	17.14	23.1	11.25	4.8	14.91	8.37	7.01	11.58	19.83	12.93	13.34	14.68	0.63	0.6	2.39	1	0.98	1.99	1.84	2.76	0.76	9.14	15.85	11.4	13.85	10.83	12.57	12.2	6.04	8.74	18.27	10.8	9.04	12.91	12.08	4.83	16.81	11.98	26.74	17.88	12.25	9.19	13.31	32.86	23.83	14.6	14.74	20.66	36.07	15.8	34.06	9.85	35.15	41.55	25.08	31.83	25.33	36.05	18.22	32.7	23.38	36.67	30.02	20.89	23.2	23.97	27.21	24.88	36.93	27.77	20.18	25.81	24.76	25.92	25.07	18.91	22.57	30.95	24.73	41.45	32.69	24.26	30.76	32.29	32.82	40.93	38.43	35.44	31.12	37.37	47.74	30.66	52.18	27.42	20.26	45.68	30.04	15.12	34.95	31.77	22.71	35.09	29.33	28.41	26.26	30.55	33.98	38.54	30.2
chr11_57548188_57761865	CLP1	0.53	22.03	24.51	12.58	5.21	15.2	8.23	6.53	11.97	23.46	13.51	14.5	14.85	0.68	0.56	2.51	1.38	0.67	1.95	1.93	2.81	1.05	9.92	15.91	10.38	14.46	9.82	11.97	12.1	6.1	9.58	20.44	12.85	10.93	13.08	14.48	8.21	17.48	12.09	27.25	17.93	13.56	7.32	13.41	32.78	25.8	20.25	15.16	21.84	38.89	15.25	34.44	11.06	30.12	37.85	29.76	31.12	25.64	34.96	19.43	33.67	25.56	34.73	32.04	24.47	24.85	24.32	29.97	28.24	36.03	29.29	19.13	25.88	25.3	23.78	27.44	19.48	22.9	31.2	23.94	39.92	37.01	22.02	32.83	29.74	32.87	43.37	38.4	33.64	27.27	38.66	49.59	28.63	53.08	29.07	21.79	51.19	31.25	17.42	32.98	31.99	25.39	35.07	32.79	32.38	28.77	29.14	34.57	37.16	28.08
chr11_61261964_61498866	TMEM216;TMEM138	0.5	18	23.59	12.39	5.27	15.23	8.81	6.52	13.04	23.03	12.68	15.02	14.55	0.65	0.58	2.37	1.83	0.9	2.28	2.73	3.18	0.85	9.01	16.92	14.62	13.44	11.07	13.14	13.22	6.08	9.09	18.37	10.28	8.53	12.71	12.66	5.67	15.81	11.78	27.95	18.42	11.67	7.37	14.18	29.92	25.18	14.35	15.31	20	40.67	14.29	32.48	10.91	30.67	36.35	26.96	30.88	25.09	33.65	19.63	31.85	24.54	34.96	29.79	20.74	23.83	23.1	29.47	28.1	35.48	24.6	16.66	24.87	24.02	24.77	26.05	18.81	24.45	28.34	21.42	35.71	34.57	22.49	29.69	30.88	32.92	47.51	35.87	34.95	29.3	36.52	47.02	28.9	47.95	26.89	23.37	51.81	32.53	15.74	31.6	27.43	26.94	35.13	29.45	29.57	27.53	30.03	35.51	37.41	29.25
chr11_65080566_65312006	CAPN1	0.6	20.18	24.04	12.02	4.1	14.3	8.72	6.2	12.73	23.2	14.44	14.38	16.49	1.09	0.81	3.3	2.09	1.4	3.22	2.28	3.14	1	7.92	14.97	12.89	14.95	10.37	12.2	12.72	6.39	8.74	16.99	10.5	8.91	12.19	11.62	6.04	16.55	11.37	27.8	18.86	10.12	6.3	13.53	28.92	25.27	21.63	16.98	22.51	34.75	13.88	31.92	10.68	32.61	34.32	25.14	28.74	23.76	32.9	18.32	31.23	24.19	34.33	28.63	22.61	26.36	22.36	30.83	26.65	35.85	24.6	19.73	28.38	25.08	25.58	24.86	18.52	23.01	30.37	21.04	33.14	32.37	20.5	29.84	30.56	29.28	40.39	37.25	35.83	30.06	34.35	47.92	33.97	54.29	25.76	21.02	43.32	28.07	16.69	33.27	32.93	26.11	33.37	25.8	28.87	28.1	31.5	35.68	37.41	30.54
chr11_6512768_6719448	TPP1	0.44	19.56	24.38	11.6	4.36	16.28	8.94	5.14	10.78	22.11	13.1	13.1	14.37	0.69	0.68	2.29	1.39	0.79	1.63	1.53	2.43	0.83	8.42	15.23	10.64	13.74	10.38	12.45	12.92	5.78	8.83	16.2	12.31	10.46	12.19	15.97	4.14	16.29	11.65	26.54	18.31	15.63	8.24	14.7	29.4	27.14	17.87	15.73	20.62	37.36	14.48	32.98	11.13	31.87	36.5	29.93	34.25	24.13	35.55	18.39	31.65	20.96	35.37	31.47	24.46	21.82	24.13	32.62	27.67	35.85	26.83	19.94	27.84	22.09	25.12	24.37	18.33	25.11	31.77	29.01	41.28	35.53	27.48	31.59	31.09	36.45	43.61	37.07	34.77	31.22	38.4	43.81	32.84	52.57	27.77	21.58	45.51	31.3	15.95	36.91	34.11	25.44	36.85	32.72	31.11	26.36	29.41	32.26	35.68	26.21
chr11_65425077_65638704	SCYL1	0.47	18.33	23.44	11.61	5.55	14.61	9.31	6.12	12.4	23.66	12.64	14.49	14.02	0.64	0.62	2.83	1.85	1.17	1.55	1.45	2.06	0.57	8.84	16.33	11.21	13.39	12.62	13.01	12.92	7.07	9.08	17.32	10.92	9.22	14.2	11.67	7.77	14.75	11.93	23.79	17.66	8.65	6.15	12.37	31.25	23.42	19.1	14.43	22.1	30.83	15.7	30.24	10.66	28.3	36.48	21.01	24.88	23.25	31.69	17.74	33.46	21.22	32.07	27.41	23.01	20.47	24.95	28.48	28.7	31.33	26.96	18.68	27.42	27.77	24.76	27.28	17.01	21.18	29.9	18.24	33.82	32.7	18.91	29.02	30.05	26	41.56	32.95	34.57	23.64	38.68	45.35	29.57	51.73	26.09	21.48	50.64	29.33	16.42	31.52	33.15	23.93	33.79	27.77	27.56	25.19	27.62	32.95	36.52	26.27
chr11_66245374_66943516	SPTBN2;B4GAT1;TOP6BL;BBS1	5.67	20.15	25.21	12.74	5.25	14.32	9.09	6.17	11.89	23.54	12.72	13.83	14.3	1.19	0.92	4.28	4.34	2.13	4.64	4.48	4.52	1.33	8.35	15.4	12.06	13.64	10.69	13.03	14.36	6.35	9.07	18.9	10.41	8.69	13.47	11.77	7.15	16.25	11.48	26.69	18.85	10.68	6.51	13	31.77	25	18.39	16.61	22.1	38.06	14.54	34.04	9.98	32.8	39.96	24.11	28.51	23.85	34.75	18.68	32.99	24.41	34.7	30.55	22.73	24.8	24.46	27.58	26.37	34.33	25.61	17.96	28.13	25.32	24.14	25.78	17.77	24.39	30.77	21.39	35.24	36.48	21.31	30.06	31.03	32.77	45.8	37.06	38.81	29.86	37.66	48.07	30.79	54.37	26.93	22.19	49.44	29.57	16.37	34.36	32.47	26.77	36.28	29.96	30.65	28.47	30.56	35.48	36.94	28.27
chr11_72089558_72296323	FOLR1	0.54	17.58	22.26	12.12	4.64	15.14	9.39	5.34	11.77	22.88	12.82	13.15	14.38	0.7	0.58	2.3	1.78	0.97	1.58	1.51	2.13	0.92	9.01	13.72	13.77	13.9	11.22	13.08	14.93	6.79	9.16	20.11	11.13	9.23	11.23	11.94	5.51	14.97	12.25	25.25	16.28	10.88	6.46	14.89	33.09	24.28	15.1	16.19	20.46	37.11	14.14	36.22	11.1	31.27	36.15	27.71	29.97	24.58	30.68	19.92	30.57	23.73	35.63	29.32	23.53	27.67	22.71	31.28	23.95	32.23	27.82	19.59	26.38	22.59	27.6	22.94	18.12	26.78	29.21	25.48	38.41	32.4	25.29	31.77	29.6	31.04	42.27	35.12	33.39	28.75	33.57	44.12	32.8	52.09	25.98	21.31	41.39	28.11	15.08	35.59	29.5	21.91	38.04	30.06	31.3	29.68	28.71	29.79	35.33	27.14
chr11_94315570_94593885	MRE11	0.48	21.23	24.37	13.22	4.89	15.7	8.91	5.5	10.88	20.91	12.64	15.03	15.09	1.59	0.9	3.65	4.71	2.89	5.65	5.63	4.83	1.64	8.8	15.45	12.63	14.95	11.66	12.75	13.04	6.22	9.76	18.57	15.65	13.22	12.98	15.54	6.94	17.19	11.76	28.66	19.98	19	7.37	16.74	32	25.37	19.79	15.67	19.78	43.67	15.11	35.23	10.26	34.26	39.37	35.94	35.43	25.37	37.7	20.62	30.22	25.02	41.91	31.21	22.45	27.08	23.46	32.35	26.82	33.73	25.1	26.37	26.2	27.97	26.31	26.4	19.58	23.15	29	32.69	51.19	42.36	29.48	30.41	31.59	37.84	46.11	38.59	38.63	39.82	38.05	50.48	36.41	55.88	31.1	21.03	48.57	30.38	16.86	40.23	40.58	24.41	36.41	34.07	32.28	28.03	29.07	36.96	36.77	28.38
chr12_106257748_106610198	POLR3B	0.51	18.06	23.81	13.57	5.39	16.74	9.12	6.34	12.6	21.34	11.9	13.93	16.04	2.01	0.93	4.51	7.51	3.35	6.47	5.85	6.87	1.72	8.73	14.87	11.78	14.31	12.87	12.58	12.3	5.91	9.39	17.88	13.68	11.41	12.31	14.5	5.18	15.68	12.27	28.56	17.92	18.67	6.91	18.2	34.66	25.34	19.22	15.24	22	42.44	14.71	31.92	10.52	30.99	40.41	35.85	33.31	24.41	34.62	18.7	31.12	25.05	40.88	30.15	23.2	25.78	24.05	30.61	28.36	33.84	26.19	25.08	27.47	27.54	26.99	25.16	18.94	24.22	30.75	28.96	47.8	42.98	29.19	31.68	31.38	37.37	44.22	38.08	36.53	34.01	38.34	52.61	36.72	58.08	29.57	20.98	49.47	30.93	15.18	36.42	36.33	25.68	35.99	33.17	30.88	27.25	28.77	34.47	39.38	27.13
chr12_109473255_109698125	MVK	0.46	17.9	26.11	12.91	4.36	17.72	9.36	6.09	11.77	20.8	12.02	13.38	16.19	0.7	0.6	2.68	2.05	1.48	3.07	1.92	2.57	1	8.87	14.84	11.68	13.87	10.08	12.69	13.1	6.4	8.76	16.66	7.68	6.44	14.38	10.41	8.04	15	11.72	27.41	19.24	10.72	6.31	12.4	29.43	22.22	15.58	13.93	19.38	39.01	13.78	34.97	10.65	30.73	43.51	27.27	30.16	24.47	35.92	17.99	35.28	24.77	32.91	29.39	22.26	24.96	22.65	27.05	25.28	34.12	26.78	15.92	26.54	23.82	25.68	25.45	17.84	26.54	29.31	20.92	32.84	35.16	21.81	30.24	28.12	28.91	42.26	35.25	34.22	24.46	33.72	49.68	31.1	49.95	26.17	21.45	46.24	33.24	16.69	31.04	29.05	23.64	32.1	27.53	27.8	25.58	30.02	33.53	35.5	29.62
chr12_110514027_110763431	TCTN1	0.49	17.29	24.59	12.57	6.1	14.29	8.95	6.56	11.36	22.66	13.87	14.14	14.3	1.02	1.06	3.05	4.14	1.37	3.68	3.91	4.22	1.01	8.8	15.29	12.3	12.95	11.22	11.99	12.91	5.98	9.73	17.88	12.32	10.24	13.57	15.15	6.43	18.06	12.42	27.39	18.35	13.75	6.67	15.4	32.74	27.05	20.79	15.94	21.23	37.21	15.07	31.93	11.73	35.95	35.61	29.01	31.53	26.59	34.87	20.28	31.36	23.3	36.05	30.76	22.57	25.52	23.34	26.46	27.58	32.85	27.38	23	26.7	27.1	27.09	28.21	18.28	23.99	28.63	25.5	44.79	37.77	24.23	29.12	30	34.98	44.07	36.53	35.14	29.53	35.13	49.14	36.6	57.54	29.46	22.48	53.46	28.53	15.65	36.28	33.49	26.41	36.1	33.5	32.63	30.07	31.3	32.1	39.13	27.91
chr12_111343485_111699676	ATXN2	11.64	20.58	26.07	14.5	5.49	14.41	9.59	6.49	11.43	21.13	14.1	14.13	16.42	1.91	1.33	4.87	7.06	3.13	7.39	6.4	6.69	1.87	9.07	13.87	12.44	13.53	12.55	13.07	14.33	5.87	9.65	18.39	13.44	11.03	13.88	12.27	5.85	17.47	13.28	27.43	20.08	12.83	5.79	15.58	33.87	28.16	18.57	16.62	22.89	41.58	14.9	34.24	10.22	33.71	38.16	29.14	31.14	25.57	34.33	20.25	31.78	23.54	35.93	31.2	20.42	24.95	25.59	31.9	27.26	37.92	27.14	21.23	27.49	26.47	25.48	27.78	17.85	24.49	30.05	24.38	41.87	40.49	25.41	32.88	30.35	33.93	46.06	40.34	33.82	29.21	38.87	51.91	36.42	53.27	29.33	21.49	49.02	29.86	16.92	33.64	35.52	28.45	36.95	32.66	31.55	29.64	29.83	35.68	39.45	28.17
chr12_123370054_123808399	TCTN2;EIF2B1;RILPL1	8.46	19.38	25.77	13.05	6.28	14.35	9.35	6.86	11.27	22.2	13.25	14.18	14.6	1.19	1.02	4.02	4.37	2.33	4.38	4.8	4.6	1.53	9.14	15.18	12.85	14.6	10.85	13.33	12.84	5.99	9.94	19.02	12	9.8	13.74	13.59	6.23	16	12.22	28.38	19.68	12.74	6.81	15.29	30.91	28.64	17.75	15.79	20.59	39.49	13.94	35.01	11.31	32.39	39.15	30.04	30.16	24.98	32.6	19.33	32.42	25.63	37.1	30.43	21.84	22.26	24.87	28.58	29.81	34.37	29.3	20.3	26.38	26.73	25.21	26.03	18.62	23.71	30.66	23.13	39.37	36.03	21.05	32.38	31.58	31.35	43.65	36.21	36.38	27.64	38.43	49.24	32.47	47.87	27.6	21.67	49.42	29.7	15.98	33.6	33.68	27.54	34.64	31.93	30.71	28.29	29.33	35.6	36.5	29.04
chr12_42356757_42690355	PRICKLE1	0.48	20.51	22.52	12.14	5.02	15.76	8.69	6.9	11.69	21.06	12.42	13.59	15.47	1.36	1.3	4.71	5.53	3.54	6.15	6.03	5.04	1.66	9.23	13.41	12.67	14.74	9.97	12.21	12.05	6.3	10.15	17.5	15.18	12.58	13.49	13.33	6.02	17.38	12.51	27.68	17.85	18.52	6.7	16.97	33.44	23.88	17.78	16.11	21.54	42.09	16.13	32.49	10.66	37.41	42.05	38.29	34.23	25.95	34.2	19.62	30.9	24.44	40.94	30.64	23.44	26.64	23.41	29.74	29.19	37.44	25.29	27.53	29.03	30.63	26.49	25.3	18.84	22.17	32.08	29.97	49.33	41.6	29.07	30.65	30.55	37.49	46.73	36.88	35.58	33.65	34.53	51.41	35.36	53.03	31	20.45	45.02	31.79	16.74	36.21	39.64	28.48	37.06	35.52	33.52	27.72	30.09	31.25	36.8	26.3
chr12_4809905_5018256	KCNA1	0.47	17.6	24.44	13.41	4.89	16.09	9.8	6.01	11.35	20.06	12.9	13.78	14.19	0.78	0.53	2.36	1.6	0.9	1.85	1.7	2.05	0.73	8.13	14.65	11.84	13.21	10.92	11.92	14.75	6.06	9.43	19.08	10.53	8.78	12.12	15	5.31	15.91	11.96	27.48	16.61	14.39	5.34	13.26	27.33	21.8	18.07	12.79	21.89	36.25	12.07	36.03	10.19	29.9	37.19	31.69	30.75	23.86	32.14	19.77	29.65	22.44	34.91	31.7	21.37	22.85	23.95	30.5	24.12	34.49	27.94	19.62	28.21	23.54	25.12	27.35	17.86	24.37	28.94	24.33	41.74	36.4	25.97	29.27	31.42	36.45	41.3	34.56	37.42	34.9	34.59	48.64	29.8	55.86	26.71	20.3	42.42	29.73	16.6	32.72	33.42	28.28	36.65	29.86	31.1	27.67	28.4	33.69	39.31	28.01
chr12_49084686_49289080	TUBA1A	0.46	18.89	24.83	14.7	5.04	14.47	9.13	5.99	9.56	19.97	12.77	14.21	12.95	0.49	0.73	2.45	1.05	0.55	1.81	1.26	2.26	0.69	8.98	15.4	11.02	13.06	12.39	12.79	11.51	6.59	9.63	18.73	12.58	10.4	13.14	14.01	6.49	17.28	12.34	26.52	18.96	13.12	7.55	13.03	30.38	23.73	18.95	15.99	22.56	39.36	14.57	33.5	10.41	30.07	42.33	27.31	30.36	26.34	33.4	19.54	32.18	23.3	33.7	30.1	22.2	22.48	26.12	28.52	28.83	34.98	28.67	21.08	28.81	29.36	26.09	26.56	19.42	24	30.39	25.47	39.1	38.06	21.21	29.07	31.9	33.4	46.21	37.32	35.81	28.43	35.59	50.15	33.07	52.68	27.96	22.01	52.1	30.18	16.48	34.94	34.15	24.91	36.84	28.81	31.27	28.73	31.24	34.01	34.52	28.16
chr12_50404985_50848657	DIP2B	9.35	21.49	24.88	12.94	5.33	14.27	9.54	6.8	11.61	22.94	14.01	14.18	15.62	2.23	1.3	5.49	7.85	4.22	8.15	8.26	7.08	2.15	9.61	15.7	12.41	14.27	10.21	13.32	13.66	5.89	9.85	17.38	15.81	13.07	13.14	14.25	6.99	16.74	12.41	27.92	20.3	19.79	7.84	16.01	34.47	27.09	19.4	17.01	22.2	42.78	15.1	35.39	10.69	33.78	39.95	35.06	35.15	24.68	35.52	20.45	31.66	25.03	43.59	32.68	23.29	24.66	24.23	28.67	31.11	37.52	26.08	25.91	27.95	29.05	26.63	27.79	18.85	26.44	31.41	26.02	47.77	43.41	30.26	32.25	33	39.7	46.17	39.69	36.07	30.27	36.31	50.86	36.54	53.6	31.84	23.62	51.63	30.8	15.9	38.44	39.21	28.52	35.56	32.07	33.96	29.27	30.18	34.26	37.88	29.97
chr12_51490266_51912864	SCN8A	0.53	20.55	23.36	12.6	4.74	14.61	7.77	5.82	11.29	22.76	13.64	13.18	15.8	2.07	1.18	5.12	8.19	3.92	8.36	7.83	7.61	2.43	8.17	13.66	11.19	12.98	9.5	12.62	12.29	5.78	9.24	19.27	12.83	10.79	12.44	13.35	5.45	16.53	12.23	27.05	20.33	16.04	7.21	16.03	31.16	25.97	18.6	15.02	21.77	40.88	14.77	34.43	10.22	31.11	36.58	32.13	33.4	23.82	34.49	18.79	30.94	24.37	36.73	30.48	22.31	26.87	24.6	30.06	26.39	34.43	26.21	22.04	27.82	26.43	25.09	25.14	18.34	24.8	29.28	24.94	42.67	44.46	26.02	32.58	31.43	37.57	44.74	37.12	39.39	28.6	36.26	52.12	33.04	55.29	28.81	19.17	46.09	31.03	16.69	32.81	31.82	25.95	35.83	34.68	30.76	26.76	29.61	31.9	38.33	28.68
chr12_53207456_53424864	AAAS	0.63	18.69	26.28	11.75	6.22	14.31	9.7	7.04	11.83	22.09	14.07	13.86	15.54	0.86	0.64	2.55	1.43	1.14	1.98	1.89	2.97	0.7	8.95	14.4	13.2	14.39	10.44	11.84	13.12	6.03	9.25	18.53	11.7	9.39	12.5	13.1	5.36	16.33	11.62	26.55	16.37	9.26	6.04	14.27	27.75	25.93	20.82	15.47	19.02	37.3	15.03	29.93	10.88	28.78	38.93	23.97	27.94	25.04	33.25	19.06	33.67	20.86	36.31	27.89	19.76	23.34	25.19	23.81	24.79	33.97	24.71	18.47	25.95	26.54	26.48	23.69	16.88	24.02	29.16	19.35	33.51	35.67	21.4	32.58	30.6	35.62	44.99	34.67	32.54	29.76	36.44	45.3	32.03	50.19	26.38	21.85	48.54	32.47	16.89	31.07	30.71	23.32	36.36	28.45	29.18	28.73	28.5	32.35	35.43	27.96
chr12_57682761_57908071	TSFM	0.48	18.47	22.22	13.88	4.57	14.49	7.94	5.86	11.25	24.51	13.18	15.08	15.31	1	0.75	2.79	2.19	1.29	2.86	3.54	2.87	0.9	8.04	13.97	11.57	13.51	12.17	12.2	13.09	6.72	9.14	17.73	11.02	9.37	12.37	12.66	6.21	17.42	11.3	24.52	19.6	11.09	6.54	13.68	29.25	20.35	19.48	15.63	20.98	40.87	15.09	33.96	9.73	28.58	37.61	27.86	29.92	24.31	32.13	18.23	30.4	22.94	34.32	31.2	21.5	24.71	23.19	26.95	25.49	36.68	26.57	18.49	27.84	25.48	26.84	24.74	18.4	24.84	32.34	25	37.21	40.93	21.74	33.78	31.34	35.43	46.4	35.67	33.59	30.76	35.74	48.6	29.01	51.05	27.88	21.19	46.45	28.74	16.6	33	32.29	26.12	35.75	30.49	31.67	28.07	30.11	31.86	38.59	29.11
chr12_6362237_6570677	VAMP1	0.45	19.05	24.97	13.44	4.52	15.33	9.76	6.72	11.45	22.36	12.56	13.69	11.99	0.68	0.56	2.48	1.23	0.63	2.08	1.9	2.03	1.15	8.59	14.53	11.82	13.32	10.89	11.72	11.57	6.49	9.4	17.13	10.15	8.31	12.48	13.76	5.33	15.78	10.65	26.54	14.84	11	6.12	13.48	31.51	23.4	17.84	16.1	20.96	35.1	15.83	33.81	9.83	30.82	37.71	26.94	29.7	23.22	30.15	18.8	31.41	20.66	39.09	29.1	20.88	24.07	24.33	29.26	28.54	36.23	27.23	19.37	28.11	25.84	24.21	26.12	18.5	23.41	29.33	20.7	35.49	36.39	24.22	29.42	30.61	33.61	44.12	34.81	33.93	31.11	37.04	45.35	34.35	49.23	27.1	21.39	47.7	29.43	17.05	33.23	32.95	23.42	38.47	32.06	30.87	27.95	27.62	30.5	36.05	26.53
chr12_63679833_63909792	RXYLT1	0.46	20.61	23.86	14.05	5.62	14.44	9.84	6.51	12.49	22.01	13.05	15	15.17	1.19	0.72	2.79	2.49	1.22	3.04	2.16	3.32	0.91	8.05	15.33	12.8	15.54	10.76	13.03	13.07	5.75	9.28	20.27	16.17	13.38	13.6	14.37	5.76	16.02	12.03	26.53	20.41	19.68	7.84	19.26	30.12	23.34	16.86	14.3	22.35	40.32	16.24	32.48	9.98	35.01	36.12	35	38.06	25.68	35.95	18.98	30.34	24.16	43.07	27.87	21.96	25.46	22.76	30.12	30.56	37.43	26.65	29.85	27.14	25.92	24.97	27.2	19.85	26.83	30.63	30.93	53.14	46.75	31.74	29.81	30.5	37.79	46.79	36.72	35.62	31.56	36	48.97	37.38	48.89	30.66	22.07	46.62	28.58	16.49	37.46	40.17	25.83	36.27	35.26	35.93	29	31.1	35.69	35.08	26.72
chr12_6824463_7042321	ATN1	17.4	15.94	23.91	11.42	4.54	15.7	7.12	6.73	11.94	21.34	12.01	13.44	15.08	0.63	0.61	2.37	1.61	1.05	2.03	2.1	2.17	0.82	9.06	13.1	10.52	13.13	11.4	12.03	12.46	6.29	8.59	17.44	10.73	9.04	14.07	11.58	5.51	16.36	10.87	25.07	15.86	10.36	7.22	12.46	28.31	22.01	19.42	15.93	19.83	34.67	15.45	30.83	10.26	31.71	39.32	25.98	29.76	25	31	18.22	29.55	22.58	34.17	28.49	20.42	22.49	22.24	26.92	27.68	37.92	24.37	18.26	27.73	27.87	22.9	25.73	17.71	22.68	29.91	19.54	36.84	34.32	20.99	31.81	29.47	31.84	41.98	34.81	36.18	30.28	34.98	46.33	30.28	43.2	27.3	21.35	43.82	29.37	16.61	35.18	35.22	23.07	33.59	31.61	28.08	28.64	28.65	32.14	36.29	25.84
chr12_87949016_88242099	CEP290	0.47	21.48	20.48	12.62	4.59	15.62	8.68	5.51	10.59	20.98	13.38	14.02	15.92	1.51	1.15	4.73	5.99	2.98	5.39	4.7	4.81	1.68	7.7	15.26	11.89	14.95	10.03	10.93	13.36	5.53	9.47	17.53	19.29	15.99	13.62	17.17	5.39	15.49	11.65	30	19.97	25.81	8.15	20.53	36.47	25.22	19.14	14.08	20.6	42	16.97	36.62	9.35	34.49	40.76	45.24	41.44	25.95	33.56	19.48	30.05	24.67	46.37	31.76	24.36	24.88	22.99	32.62	31.31	37	25.14	32.03	26.73	30.55	25.82	26.84	19.46	23	28.63	35.57	59.34	46.37	36.36	29.6	32.75	42.64	49.43	39.26	36.58	39.68	41.18	52.77	40.1	51.57	33.16	22.36	48.02	30.11	16.1	37.27	44.97	27.02	37.95	39.3	32.64	28.32	30.47	33.53	37.79	28.15
chr13_101610804_102502457	FGF14	4.57	20.11	21.86	13.06	4.87	15.14	9.32	6.31	10.7	20.46	12.94	13.73	15.35	2.74	0	7.09	11.75	5.72	12.3	11.39	9.28	3.13	7.72	15.24	11.36	15.12	10.07	11.86	14.18	5.84	9.37	18.65	16.35	13.71	13.45	15.99	6.39	16.37	12.74	27.98	20.35	23.65	7.75	21.74	34.92	26.43	18.26	15	21.46	44.78	16.06	36.27	8.92	34.98	40.03	40.85	39.83	24.53	35.39	19.33	33.04	25.2	44.93	30.61	23.02	26.45	24.61	32.58	28.64	37.29	26.59	29.54	28.04	28.17	25.84	27.66	19.27	25.65	31.1	35.11	55.85	51.43	34.49	30.81	32.9	44.45	45.87	38.82	34.65	37.74	37.91	48.62	37.12	54.49	31.71	20.46	50.23	30.68	16	39.49	40.3	28.55	37.88	35.5	31.33	27.03	31.45	34	38.33	27.6
chr13_23188689_23533763	SACS	0.54	20.11	24.93	12.69	4.81	15.65	8.25	5.88	12.17	20.81	12.74	14.24	15.01	1.58	0	5.01	5.77	3.46	6.32	6.39	6.06	1.53	8.57	14.64	13.16	14.37	11.3	13.12	13.85	5.45	9.56	17.27	15.52	12.89	13.42	14.63	6.25	16.58	12.49	28.84	18.69	19.68	7.66	18.39	34.78	25.16	18.94	15.38	22.9	44.58	16.14	35.78	9.5	31.65	41.84	34.49	34.67	23.57	36.04	19.62	32.78	21.34	45.18	32.52	23.9	24.92	20.69	33.57	28.86	37.1	26.72	26.97	26.96	29.37	25.44	26.94	19.3	24.14	29.62	30.09	51.51	42.62	30.79	30.09	29.22	40.84	47.58	40.53	35.77	31.99	33.9	50.32	35.4	53.22	29.9	22.66	52.58	28.71	15.42	37.12	38.18	28.29	36.86	35.92	33.15	28.13	29.67	33.96	37.52	28.15
chr13_25271974_26125851	ATP8A2	0.46	17.12	22.37	11.29	4.42	14.02	7.93	5.27	10.8	18.8	11.87	11.59	13.36	2.76	0	5.79	9.74	5.16	9.22	10.3	8.43	2.63	7.14	14.58	9.91	13.35	10.14	11.69	11.5	5.15	8.24	16.46	12.21	10.29	12.16	13.08	5.89	14.41	11.17	25.77	18.22	15.78	6.65	16.12	29.31	22.44	16.39	13.1	19.93	40.23	13.27	34.16	8.67	30.19	36.64	32.83	32.22	21.68	31.06	17.28	28.13	22.56	35.18	27.4	21.15	22.71	22.08	28.53	24.48	33.31	24.31	21.81	24.59	23.16	23.35	23.74	16.95	21.6	25.95	25.9	42.11	37.63	26.64	27.71	29.42	34.77	41.06	34.63	34.41	31.54	32.99	43.91	29.47	50.39	26.14	19.78	44.97	27.25	13.77	32.44	32.58	24.44	34.44	32.96	27.92	24.86	25.87	32.71	34.8	25.04
chr13_35950434_36150492	DCLK1	15.29	20.2	24.04	13.07	5.23	14.75	9.01	5.84	12.12	19.69	13.41	15.48	15.05	0.45	0	2.25	0.8	0.57	1.33	1.12	1.98	0.53	7.32	14.48	12.03	13.1	9.44	12.21	12.58	5.53	9.42	16.52	14.89	12.23	11.26	15.74	8.03	14.57	12.8	26.7	20.9	19.01	7.11	20.45	30.31	24.86	19.43	15.44	20.29	41.06	14.89	37.62	9.73	31.68	41.01	40.22	35.01	22.14	34.22	19.04	34.12	24.41	42.85	30.42	21.56	27.83	21.88	26.84	27.35	35.76	27.35	26.84	29.35	25.76	25.35	24.95	18.15	26.09	29.69	27.44	50.43	43.2	27.56	29.62	31.39	35.79	45.14	37.69	36.32	30.32	37.27	49.42	34.26	55.29	28.7	21.88	48.23	26.81	15.96	36.05	33.91	24.91	35.25	33.87	31.35	26.67	30.07	30.33	33.2	26.06
chr13_48132612_48370357	ITM2B	0.49	20.96	23.48	12.89	5.04	15.03	10.19	6.16	11.44	19.97	12.94	16.25	16.02	1.34	0	3.52	3.32	1.26	3.25	2.55	3.52	1.27	8.18	12.64	10.66	13.47	10.8	12.78	14.47	6.31	10.06	17.48	16.2	13.56	12.48	14.28	7.81	17.45	12.06	29.11	18.3	18.86	4.94	18.29	34.89	25.99	19.17	17.39	21.86	42.41	17.19	32.77	10.24	33.11	40.06	40.33	39.8	25.36	33.54	19.16	32.07	22.74	38.86	30.89	23.14	25.78	23.45	29.1	27.27	38.09	28.21	27.69	26.53	27.95	25.63	25.04	19.92	23.28	32.46	34.48	55.02	47.68	28.98	31.45	32.33	37.47	45.65	40.68	33.3	37.12	39.13	48.76	35.43	48.34	29.02	19.73	47.49	31.85	17.47	40.08	37.75	27.83	38.71	35.27	32.15	28.25	31.37	33.81	37.25	26.64
chr13_70007213_70271738	ATXN8OS	11.68	21.22	19.35	11.94	4.83	16.27	7.53	5.95	11.15	18.25	11.64	14.66	13.93	1.04	0	3.82	4.11	2.24	5.2	4.99	4.62	1.03	7.34	12.17	12.51	14.24	11.5	11.64	14.16	5.74	9.27	16.66	17.77	14.69	12.52	19.55	5.35	15.45	11.56	27.91	20.73	27.2	6.42	21.48	33.18	25.98	17.04	14.87	19.23	45.73	16.33	34.99	8.98	34.24	38.41	46.62	43.93	23.98	33.5	18.94	31.37	21.63	45.29	29.49	22.78	26.69	22.42	28.94	29.52	40.98	27.47	30.91	27.41	29.03	25.48	25.38	20.9	25.71	30.09	39.32	59.11	53.61	37.33	28.42	32.24	43.69	44.46	39.95	40.54	37.48	37.38	44.83	34.75	52.62	30.09	22.24	44.03	31.82	15.93	44.41	38.85	28.07	35.61	36.52	32.28	25.04	30.32	29.92	38.53	27.65
chr13_71337966_71967204	DACH1	0.44	1.02	0.77	1.57	1.1	1.44	1.34	1.55	1.87	1.88	1.87	3.01	0.68	0.47	0	2.33	0.88	0.53	1.51	1.06	2.02	0.58	2.06	1.63	1.71	2.81	1.31	2.23	1.55	1.56	4.24	3.04	6.52	5.11	2.73	2.31	1.15	3.45	3.58	5.39	1.44	5.68	0.78	1.9	35.83	25.19	19.67	15.06	22.62	45.39	15.81	38.11	9.07	35.26	41.44	48.24	43.74	23.76	35.45	19.9	30.67	22.21	46.23	31.96	22.98	26.41	23.23	30.39	30.66	38	27.41	33.2	28.28	30.91	25.86	26.24	19.61	23.65	31.04	41.28	62.86	50.81	38.66	29.79	33.67	46.02	47.82	38.68	36.11	42.24	36.15	49.98	40.4	55.51	36.46	21.95	50.27	29.9	15.9	41.14	44.58	28.7	36.52	37.28	33.43	27.4	30.75	33.29	41.7	26.2
chr13_76890660_77119143	CLN5	0.47	20.82	20.02	14.35	4.8	17.27	8.43	7.1	12.04	20.44	13.31	13.96	14.72	1.34	0	3.19	1.95	1.17	3.89	3.25	3.03	1.14	8.26	15.42	11.77	13.78	10.68	11.26	12.16	5.58	10.28	17.34	15.83	12.76	12.76	14.73	6.12	18.33	12.78	28.54	20.6	21.23	7.87	18.37	31.46	23.48	18.84	15.2	22.83	42.38	15.01	37.49	9.54	36.73	42.12	36.6	38.69	26.75	28.95	20.42	27.75	22.9	39.8	33.06	23.86	27.59	25.15	29.5	30.06	36.55	27.97	26.55	30.15	29.03	24.77	28.22	19.15	24.21	30.15	30.53	54.53	46.58	30.47	31.55	34.98	44.44	47.61	34.06	34.5	34.27	40.76	49.23	37.48	49.73	31.88	24.09	45.03	31.87	16.34	39.08	35.88	27.04	37.81	31.6	32.2	27.58	31.06	30.62	40.1	26.85
chr13_78498362_78703552	POU4F1	0.53	19.61	25.49	12.05	5.03	14.12	8.42	6.73	10.36	20.16	12.92	14.54	16.43	0.75	0	2.16	1.3	0.95	1.75	1.16	2.19	0.72	6.91	15.69	12.36	14.48	9.95	12.49	13.94	5.47	9.27	19.17	15.65	13.32	11.26	16.81	5.15	15.09	13.21	28.68	20.29	21.33	5.98	21.39	31.51	26.93	19.04	14.14	20.44	39.02	15.51	34.13	9.58	31.84	36.93	34.86	40.67	23.65	30.62	19.52	28.56	23.63	38.28	31.38	20.27	20.06	23.7	27.19	27.24	34.68	26.19	27.4	26.39	28.47	23.49	25.83	19.63	22	28.62	32.14	55.04	42.17	30.42	31.96	32.87	37.83	45.06	35.27	38.95	37.47	33.78	48.44	36.54	52.02	31.93	20.52	47.1	29.42	15.03	36.59	36.7	29.62	34.83	36.51	31.82	26.33	30.46	34.01	37.61	25.77
chr13_99881784_100086765	ZIC2	17	18.03	27.46	14.09	5.1	15.43	9.03	6.25	13.52	22.91	11.88	12.72	15.83	0.53	0	2.56	1.48	0.71	1.76	1.56	2.27	0.65	8.64	14.71	11.63	12.83	11.24	11.68	14.48	6.27	9.28	17.65	12.64	10.3	12.59	12.07	5.04	15.61	11.68	25.42	19.33	11.42	6.58	14.25	28.89	21.4	18.06	16.7	24.64	37.97	13.74	30.94	10.25	34.33	40.94	30.61	29.88	23.32	32.57	18.48	30.21	24.27	36.42	30.94	22.42	22	21.01	31.38	26.94	34.18	27.25	22.48	26.97	27.02	23.6	25.78	17.91	23.95	30.14	23.17	40.83	39.84	25.48	30.94	28.48	35.64	37.86	37.07	37.03	28.85	34.11	48.81	31.12	54.46	26.92	20.58	47.94	27.93	17.48	29.71	32.13	24.29	35.04	31.97	32.88	27	29.28	33.01	37.52	25.72
chr14_23221289_23426185	PABPN1	17.57	18.84	20.83	12.6	4.69	13.44	8.89	6.47	12.09	23.18	11.85	14.12	16.24	0.71	0.61	2.45	1.07	0.75	1.64	1.59	2.04	0.83	8.66	17.5	12.11	13.86	11.35	11.77	13.86	5.94	8.8	18.94	11.13	9.13	13.26	12.78	6.76	15.96	11.47	25.75	19.62	14.88	7.53	11.48	28.73	24.63	16.4	16.4	20.43	37.51	14.52	31.52	9.92	31.49	39	29.41	32.8	25.29	33.57	18.76	28.02	26.09	36.73	30.91	22.08	24.69	23.74	24.75	27.39	33.71	25.01	20.63	30.17	26.82	23.28	26.48	17.26	25.81	27.35	23.8	38.06	38.05	24.91	30.26	31.35	34.8	46	38.55	33.98	31.25	34.33	44.31	30.44	53.94	27.14	20.73	42.09	28.16	16.89	35.91	33.16	25.02	36.1	32.16	30.26	25.13	30.28	33.09	37.77	24.74
chr14_24139643_24342674	TINF2	0.47	19.12	25.06	12.78	4.31	14.15	8.16	6.57	11.37	21.62	12.61	15.06	13.48	0.43	0.61	2.36	0.85	0.6	1.51	1.57	1.79	0.64	8.14	14.03	12.5	12.48	9.02	12.85	11.44	6.74	8.93	17.49	9.11	7.65	14.25	12.29	7.69	16.07	11.05	24.71	14.68	8.09	6.58	10.83	28.68	23.12	18.02	17.53	20.65	34.14	15.13	30.03	10.74	30.5	37.13	22.18	28.78	24.66	33.12	19.19	33.63	21.96	32.5	25.84	19.08	25.79	22.96	26.52	29.17	35.5	27.17	16.96	26.45	27.66	24.5	26.95	17.67	26.22	32.84	19.55	33.15	30.51	17.15	27.13	30.59	31.22	37.75	37.55	33.3	26.72	36.56	45.3	26.63	57.2	27.91	22.53	43.33	29.12	16.76	29.83	31.15	26.02	32.25	29.42	30.12	26.59	29.58	36.11	35.57	26.95
chr14_31389956_31961224	NUBPL	0.51	19.52	22.21	12.72	5.35	14.95	8.91	5.93	11.39	21.05	12.41	15.25	15.61	2.39	1.67	5.91	10.24	4.91	10.58	8.73	7.92	2.32	8.3	15.54	12.28	14.12	10.73	12.41	14.44	5.95	9.32	17.92	16.04	13.4	13.43	16.38	5.49	16.87	12.68	27.82	18.37	22.95	6.77	19.81	32.18	25.4	19.45	16.24	22.6	44	15.91	36.61	9.34	33.35	40.01	38.11	38.02	23.69	32.66	18.95	30.99	23.51	42.18	30.78	23.44	26.13	24.98	30.83	28.53	35.39	27.66	27.32	28.43	27.82	26.05	27.48	19.89	25.57	31.21	31.78	51.81	45.58	31.34	30.07	31.52	43.04	42.68	39.32	37.87	35.63	39.34	51.91	36.08	54.77	33.04	23.45	49.22	30.5	15.91	35.83	38.47	28.18	38.33	37.07	33.02	27.89	30.61	35.39	39.68	27.45
chr14_36416392_36621149	NKX2-1	0.48	18.37	26.29	13.05	4.14	14.93	8.77	5.95	12.04	19.75	13.19	12.19	13.72	0.6	0.59	2.46	0.97	0.87	1.76	1.36	2.05	0.63	6.45	14.64	11.15	13.87	11.09	11.63	15.7	5.43	9.07	16.94	14.74	12.41	12.06	14.92	4.23	16.12	11.02	29.31	22.51	20.76	6.61	14.61	29.26	21.31	17.86	16.3	21.5	41.03	13.74	30.56	9.57	33.2	38.79	32.6	36.62	24.53	32.13	18.47	34.26	21.88	38.7	29.54	22.2	26.64	22.57	25.53	27.5	34.44	25.48	25.8	27.86	26.19	28.01	26.39	19.01	22.08	30.12	27.84	51.92	42.1	33.66	30.29	30.07	38.33	45.85	36.35	38.85	33.15	38.34	49.85	35.47	49.88	30.17	19.15	43.44	31.8	16.58	37.64	37.58	26.49	33.14	34.04	31.98	26.64	31.52	32.54	38.03	27.63
chr14_67627374_67916590	ZFYVE26	0.47	19.6	23.71	13.02	4.85	15.8	8.68	5.88	11.84	22.81	12.52	14.32	15.5	1.42	1.45	4.06	4.87	2.26	5.1	4.52	4.27	1.46	8.05	13.14	12.22	15.85	10.16	11.66	12.13	5.88	9.47	15.98	14.35	11.5	12.4	13.36	6.25	17.08	11.19	27.46	20.28	18.37	9.18	15.96	32.12	26.99	17.04	16.76	22.5	44.37	16.12	37.41	9.79	35.07	38.71	34.49	37.68	24.09	34.47	18.43	30.35	22.7	37.54	32.31	22.34	25.38	21.85	28.73	26.21	34.34	26.37	23.47	26.9	27.75	26.02	25.08	19.23	24.9	30.18	27.64	45.7	45.09	28.39	31.66	31.45	39.11	50.31	41.12	35.05	32.02	36.27	48.54	35.03	52	29.05	22.61	47.62	31.61	16.58	38.54	36.41	27.35	37.05	33.17	30.92	25.73	29.59	29.65	38.27	27.12
chr14_74376192_74594177	NPC2	0.5	16.21	23.19	11.41	5.02	15.5	9.9	6.63	12.16	24.2	13.61	12.79	14.18	0.55	0.75	3.1	1.66	0.96	2.06	1.71	2.72	1	8.06	16.83	12.49	11.65	11.43	13.78	14.08	6.36	8.43	18.44	10.36	8.57	12.02	10.99	5.27	15.65	12.01	25.29	16.85	11.06	5.31	14.55	26.74	25.96	15.07	16.01	21.44	40.03	13.75	29.29	11.22	30.12	36.05	23.49	31.49	23.62	30.81	18.49	28.81	25.18	32.16	28.4	23.38	25.23	25.59	28.47	24.75	36.12	25.38	18.67	28.66	26.1	25.35	25.35	17.2	21.11	32.59	19.44	35.08	33.12	24.14	28.88	28.75	30.5	45.08	36.72	35.28	26.26	34.51	50.71	29.57	48.24	26.83	20.91	46.82	29.85	16.52	29.81	28.59	24.04	34.68	30.19	31.02	27.04	29.25	33.12	37.99	28.79
chr14_74902921_75112366	EIF2B2	0.49	18.55	23.23	11.27	4.78	14.52	8.54	6.7	13.32	21.25	12.53	14.35	16.57	0.54	0.79	2.4	1.26	0.95	1.69	1.4	2.78	0.54	8.81	15.95	12.87	12.49	9.42	14.23	12.49	6.03	9.05	18.83	11	9.28	12.84	12.84	4.19	17.95	11.71	27.05	19.94	14.42	6.58	12.73	30.8	26.01	16.97	16.33	21.79	40.53	15.36	31.67	10.9	35.04	34.65	27.73	31.18	25.3	31.34	18.67	33.08	23.88	31.71	30.7	20.45	23.26	26.54	31.36	26.75	36.23	24.88	20.45	26.2	25.49	23.21	29.77	18.92	22.68	28.45	21.37	38.59	36.46	24.23	32.73	30.02	34.81	42.48	36.87	37.32	31.72	34.75	48.73	33.12	56.3	28.54	22.88	43.41	30.78	15.71	32.46	31.71	23.51	33.41	29.18	31.06	27.14	28.67	30.83	37.74	26.68
chr14_76924543_77128708	IRF2BPL	0.5	17.74	24.31	13.18	5.58	14.54	9.08	6.46	11.09	23.33	12.57	13.41	14.4	0.73	0.55	2.44	1.06	0.7	1.38	1.17	1.74	0.65	8.39	15.59	10.34	15.45	10.12	12.34	12.66	5.96	8.7	19.53	10.49	8.82	13.51	14.75	6.65	15.82	11.77	24.13	20.13	11.38	7.36	11.65	33.21	23.68	14.5	14.77	19.27	34.59	14.97	30.87	11.09	35.24	40.06	24.77	30.87	25.6	28.2	18.43	30.04	21.73	37.57	27.36	22.34	23.34	22.62	27.43	25.28	34.33	25.33	19.32	27.67	24.03	23.79	25.92	19.09	23.97	30.59	20.91	33.33	32.85	23.51	29.13	29.88	30.19	43.89	34.92	34.38	27.61	37.14	48.56	29.88	53.93	26.76	20.75	46.92	30.29	16.83	33.24	30.24	24.78	35.36	31.99	32.41	27.02	32.09	34.69	34.7	28.66
chr14_77174956_77420883	POMT2	0.54	18.04	22.09	10.97	4.83	16.72	7.86	5.48	12.88	23.18	12.4	11.88	14.74	1.22	0.63	3.48	3.79	1.46	3.69	3.1	3.23	1.13	8.64	16.13	10.65	14.38	11.02	13.68	12.42	5.96	9.59	18.19	10.96	9.15	16.2	12.26	5.6	16.23	10.73	26.42	18.07	12.77	5.89	12.44	29.24	25.22	15.97	17.8	19.47	39.13	14.02	32.14	10.28	28.88	36.15	28.06	29.4	22.2	32.8	19.63	31.45	24.66	36.62	27.75	24.26	23.19	23.94	26.16	24.85	32.82	25.47	18.87	28.78	24.7	26.53	25.05	17.84	23.77	30.24	22.3	41.57	32.79	24.24	31.51	31.55	34.39	42.57	37.21	34.8	26.07	36.67	45.87	32.53	53.57	26.8	20.75	46.61	30.44	16.52	32.1	30.44	25.52	36.39	29.05	31.61	25.31	27.7	36.45	37.27	29.11
chr14_89854939_90144764	TDP1	0.45	19.57	21.1	13.98	5.04	15.63	8	6.76	11.91	22.01	13.94	13.07	15.41	1.02	1.12	4.33	4.64	2.96	5.56	4.12	4.43	1.48	9.41	13.61	11.84	14.68	11.48	12.32	13.85	6.09	9.22	17.22	14.42	12.18	13.88	13.13	5.15	16.28	11.37	26.28	20.61	17.44	6.93	16.75	32.12	23.7	18.34	16.35	23.05	41.21	14.83	38.16	10.39	31.93	39.52	33.35	34.51	24.96	34.48	20.43	33.39	22.33	34.75	31.13	22.82	25.13	24.98	28.71	27.41	37.06	26.62	22.65	27.32	25.7	25.51	27.33	18.41	25.34	29.88	28.58	45.5	45.4	28.38	32.89	30.71	39.29	43.93	37.03	37.24	33.64	37.92	49.91	37.18	53.65	30.12	21.65	46.08	30.81	16.91	35.2	34.91	24.95	34.44	34.4	31.64	29.34	28.34	37.12	39.79	28.26
chr14_91171323_91517844	CCDC88C	0.49	18.99	24.74	13.29	5.59	15.39	9.05	6.86	11.89	22.31	14.26	13.38	15.32	2.06	1.44	5.14	5.1	3.01	6.69	6.98	5.99	1.62	9.1	16.84	13.05	15.4	12.19	12.58	14.44	6.37	9.49	18.47	10.92	9.07	13.92	13.29	7.31	17.01	12.64	25.8	18.33	11.26	6.01	13.35	31.33	25.49	18.61	15.31	19.75	38.07	14.15	33.81	11.71	30.79	35.79	25.55	30.69	26.47	31.69	19.93	32.3	25.17	36.14	30.01	22.82	23.95	22.8	28.4	28.6	36.26	28.39	19.14	26.91	28.2	24.62	29.67	17.93	24.17	28.09	22.6	39.11	38.13	21.64	31.62	30.49	32.42	47.87	39.53	36.08	28.75	37.71	50.14	32.14	52.74	26.68	21.79	50.57	32.06	16.05	34.66	33.23	25.89	36.83	31.34	31.57	29.21	28.39	34.22	40.72	31.51
chr14_91944496_92206621	ATXN3	13.8	19.98	24.99	13.84	5.26	15.96	9.02	6.25	11.14	22.13	13.63	13.66	17.17	0.8	0.86	3.63	3.53	2.44	4.61	3.69	4.68	1.52	8.76	12.36	12.38	14.88	10.83	12.75	13.97	5.66	9.22	17.39	15.61	12.8	14.08	14.53	6.05	17.06	12.88	29.87	17.39	16.56	7.18	16.55	37.09	26.43	20.43	15.37	20.21	41.86	15.81	34.03	9.88	34.86	36.07	33.5	33.38	25.05	33.52	19.29	31.47	24.23	39.19	30.1	23.32	25.84	23.34	31.13	28.61	39.69	26.12	26.86	29.93	27.67	26.15	25.13	19.95	25.11	32.51	30.87	49.01	45.28	30.37	34.55	34.07	38.52	43.05	37.2	34.42	35.21	35.47	49.64	39.69	49.84	32.37	21.4	49.43	31.13	16.21	37.32	39.31	28.02	36.39	36.93	33.59	27.65	29.8	32.67	37.17	27.89
chr14_96697304_97054846	VRK1	0.47	20.98	23.33	12.17	5.11	15.63	8.6	6.73	11.6	21.31	12.86	12.07	15.21	1.74	1.1	4.82	6.65	3.76	6.41	6.64	7.04	1.97	9.29	16.72	13.11	13.16	11.24	12.91	14.64	6.17	9.23	18.77	11.92	10.05	13.03	14.26	5.76	17.13	11.53	27.62	19.72	14.66	6.42	16.52	31.67	25.02	17.83	14.82	24.35	37.9	14.33	33.8	10.63	32.79	38.95	34.5	34.53	24.89	33.64	19.37	31.68	23.3	38.26	32.83	24.42	26.25	22.51	27.73	26.02	36.46	26.79	22.16	28.33	25.07	25.06	25.27	19.28	23.78	32.79	28.3	42.36	39.1	29.6	31.45	31.67	36.45	42.54	36.93	38.45	34.01	36.41	48.89	32.86	53.44	29.5	22.14	51.47	30.04	15.94	34.85	32.2	27.49	34.22	32.93	31.15	27.43	31.44	35.98	38.74	27.61
chr15_22673063_22929789	NIPA1	14.85	19.8	22.57	11.58	5.06	15.12	9.05	5.76	10.54	24.32	12.4	14.12	13.39	0.92	1.01	3.34	4.31	1.93	3.75	3.49	4.12	1.22	7.26	14.19	12.53	14.43	10	11.03	12.92	5.66	8.86	17.66	12.99	11.08	12.25	14.33	5.82	14.9	12.32	26.99	19.86	15.89	8.49	18.5	30.84	24.8	17.09	14.27	22.26	38.93	12.91	37.94	10.13	29.97	38.18	31.51	32.82	23.17	30.14	18.49	29.72	23.4	38.62	29.28	21.77	24.34	23.74	30.46	28.64	36.18	24.83	21.91	27.27	26.08	23.27	25.15	16.63	23.45	28.77	22.72	42.91	40.59	25.91	30.9	29.31	34.41	41.34	36.64	34.63	27.19	37.43	48.99	32.89	49.62	28.73	19.61	47.38	28.23	15.73	34.75	33.49	24.76	36.1	31.64	31.57	27.49	26.71	29.99	36.76	29.09
chr15_41130839_41381887	CHP1	0.69	19.26	24.84	13.58	5.49	14.09	8.3	6.37	10.9	22.56	13.54	15.45	14.01	1.42	1.02	3.6	4.31	1.23	3.88	4.29	3.88	1.38	9.83	16.29	12.53	14.7	10.6	11.77	14.2	5.87	9.85	17.11	13.39	11.19	13.77	14.61	5.86	15.16	12.65	28.97	18.7	14.5	5.09	16.22	34.44	26.05	18.63	16.97	21.96	40	15.83	35.13	11.3	31.17	38.28	32.79	31.92	25.47	32.14	20.46	32.28	23.68	38.48	31.18	22.71	21.74	23.06	29.96	27.25	38.67	24.76	23.68	26.2	26.53	24.86	24.23	18.68	25.44	29.62	25.2	42.72	39.89	26.39	32.54	31.67	36.34	48.54	36.31	31.61	30.43	37.94	50.03	31.78	50.05	31.47	23.34	54.05	29.42	16.41	35.44	35.8	25.01	33.37	33.99	33.82	27.21	29.5	35.02	37.04	27.56
chr15_42638730_43020809	TTBK2	0.5	21.16	23.28	14.24	5.48	14.78	8.5	5.5	10.78	21.3	12.97	14.34	15.15	2.01	1.32	5.04	8.11	4.13	7.15	8	6.71	1.51	9.31	14.2	12.64	15.45	12.07	12.6	14.01	6.01	8.92	17.72	14.62	12.2	14.06	15.06	5.76	16.28	12.67	29.33	20.17	18.43	7.36	19.29	32.51	26.14	19.2	15.71	22.15	40.01	16.28	32.73	11.54	36.73	38.61	34.2	36.66	26.03	36.04	19.41	34.04	23.75	40.01	31.48	22.92	25.72	24.91	28.83	29.1	35.2	27.36	27.21	28.72	26.18	26.98	26.13	17.94	23.4	30.41	28.21	48.04	44.15	27.24	32.25	32.87	39.46	45.26	37.24	36.75	33.43	36.95	50.19	35.21	52.12	32.32	23.74	50.07	32.26	16.19	37.12	36.12	28.95	36.66	34.55	30.7	27.52	31.77	33.66	38.32	29.35
chr15_51347711_51722833	DMXL2	0.46	20.26	21.94	13.29	4.9	14.99	8.51	5.9	11.91	21.28	12.48	13.74	15.35	2.12	1.02	4.71	7.74	4.05	7.98	6.36	6.67	2.08	8.66	14.17	11.47	14.93	10.76	11.94	12.86	5.64	9.87	18.39	15.03	12.33	14.07	15.3	6.55	16.11	12.75	29.11	19.46	18.79	7.19	21.07	32.05	23.95	19.9	15.63	21.67	41.33	15.03	35.42	9.84	35.53	38.63	37.73	35.96	25.26	31.97	19.7	32.36	25.41	39.09	28.75	22.61	25.82	23.68	32.46	28.43	34.65	25.43	26.5	26.98	27.36	25.6	25.85	20.26	24.27	30.23	28.97	53.38	44.8	32.32	33.23	32.91	39.18	42.77	38.62	35.12	31.53	38.75	49.09	37.56	56.87	31.73	20.17	50.15	30.69	16.23	37.63	38.32	27.61	36.39	34.59	31.92	26.5	28.21	32.84	36.85	29.55
chr15_60388284_61329302	RORA	0.48	20.42	24.02	12.88	4.76	15.01	8.29	6	12.16	21.29	13.27	13.65	15.74	3.18	1.51	7.01	12.26	6.05	10.69	11.5	9.32	3.03	8.43	14.55	11.69	14.3	10.89	12.7	13.38	5.8	9.25	17.38	13.7	11.37	13.9	14.49	6.8	17.54	12.12	28.33	21.95	19.08	7.59	18.42	30.97	26.26	19.06	15.5	21	44.01	15.44	36.11	10.12	35.49	38.86	39.21	34.66	25.2	35.22	20.1	33.22	23.14	38.82	31.47	23.92	26.26	23.78	30.67	28.45	38.18	27.81	23.98	28.2	27.47	25.97	26.67	19.3	23.43	31.24	29.72	47.65	42.94	31.25	32.74	33.88	39.62	44.78	39.65	37.48	35.79	36.48	50.18	35.84	58.24	30.09	23.1	49.38	30.49	15.75	35.68	36.34	28.02	37.09	34.64	31.53	28.43	29.15	34.05	37.95	28.59
chr15_64901512_65129639	MTFMT	0.44	18.01	23.65	12.58	5.32	15.06	8.19	5.8	11.51	21.49	12.69	12.73	11.21	0.78	0.61	3.53	2.54	1.14	3.11	2.02	2.74	1.1	8.28	15.24	11.84	13	11.63	13.09	12.47	6.19	9.13	18.96	10.61	8.75	14.3	15.43	6.71	15.83	12.62	25.34	16.04	12.62	6.29	13.64	29.79	24.38	18.65	14.72	19.61	39.58	14.39	33.95	10.4	37	36.72	32.72	29.77	24.52	32.32	18.26	31.8	22.64	35.71	29.76	23.97	24.97	24.82	26.53	30.18	35.03	25.89	19.87	27.49	24.99	26.44	23.49	17.44	22.91	30.89	23.96	37.02	36.72	28.41	30.77	30.58	33.66	45.66	37.02	34.13	31.09	37.92	49.82	32.32	52.66	27.99	21.3	47.15	33.43	16.36	33.28	31.18	23.62	34.87	31.26	31.69	28.56	30.57	32.64	36.29	27.21
chr15_68106992_68357211	CLN6	0.49	18.1	20.99	13.47	4.76	15.05	9.02	6.73	10.65	21.43	13.76	13.9	15.42	1.26	0.78	3.59	3.45	2.12	3.9	3.61	3.82	1.26	8.8	13.38	13.38	14.1	11.21	12.91	11.7	5.8	9.81	17.77	14.73	12.16	12.22	13.24	6.19	16.84	11.16	24.8	16.02	17.64	7.57	17.88	32.03	25.47	16.22	15.79	20.34	36.99	15.04	33.87	10.94	30.75	37.38	33.61	33.71	26.71	33.8	19.21	33.71	22.2	37.76	29.62	22.78	25.37	22.79	26.33	27.36	32.93	26.63	24.28	29.22	29.57	23.9	27.8	17.86	22.91	31.69	27.2	45.14	41.31	31.39	32.4	30.75	33.22	40.35	38.28	35.49	30.29	35.97	51.02	34.2	52.42	30.82	22.4	44.95	31.27	17.32	32.69	31.11	27.72	36.64	31.78	32.41	26.61	28.86	32	40.49	25.85
chr15_72240924_72476420	HEXA	0.47	21.29	24.37	13.35	5.6	16.22	7.72	6.04	11.29	20.5	13.1	14.81	14.28	1.43	0.89	3.25	3.15	1	3.44	2.8	3.23	1.35	8.96	15.06	11.76	13.56	10.52	12.11	13.24	5.87	10.23	17.62	12.4	10.29	12.75	14.62	5.89	16.79	11.63	26.53	20.63	14.87	6.44	19.03	31.75	24.33	17.31	15.55	21.45	38.23	15.14	30.55	9.71	32.73	35.4	31.23	32.87	25.9	33.49	18.68	31.66	23.08	38.3	30.77	25.09	24.62	22.53	28.09	27.52	33.15	25.58	21.43	27.16	27.21	26.83	25	18.92	28.3	31.41	27.83	45.84	45.2	24.58	28.57	30.62	37.24	40.97	38.55	38.78	31.26	37.22	47.48	31.49	48.74	28.02	21.91	46.89	30.45	16.8	37.34	33.31	24.72	34.97	32.61	28.91	27.22	30.88	32.49	38.39	31.8
chr15_84539285_84754343	WDR73	0.5	20.47	21.87	12.83	5.19	13.33	9.47	6.27	12.23	20.95	13.25	15.77	15.89	0.65	0.77	3	2.16	0.88	2.66	1.9	2.54	0.81	8.36	14.69	11.94	14.23	13.89	13.45	15.12	6.69	9.03	17.26	13.94	11.81	12.79	14.59	9.11	15.94	11.31	26.72	21.25	15.58	6.07	15.51	30.9	23.94	17.75	14.2	22.68	42.69	15.27	33.76	9.28	29.56	37.89	30.75	34.29	25.03	36.53	20.03	31.1	22.81	36.95	29.76	21.69	25.26	24.95	26.89	29.41	37.99	28.26	22	27.92	29.56	25.74	24.93	19	25.26	30.72	29.25	40.26	36.17	22.99	32.18	29.9	31.28	43.96	38.48	36	31.03	37.7	46.65	34.26	51.57	29.02	20.54	50.46	29.96	16.22	35.47	33.8	24.98	35.04	31.34	32.69	28.69	31.94	34.34	36.73	25.48
chr15_89205198_89434861	POLG	0.48	18.99	23.92	12.76	5.44	16.46	7.61	6.54	11.05	22.65	14.07	11.88	16.83	0.95	1.02	2.9	2.61	1.68	2.99	2.24	2.78	1.04	8.43	14.18	13.34	14.03	12.91	12.28	14.17	6.33	9.32	17.69	10.32	8.7	13.06	13.24	3.97	15.3	11.38	25.89	15.17	15.43	8.13	14.7	31.15	24.87	16.38	14.55	21.05	38.35	14.67	37.71	10.97	34.02	34.78	26.7	32.52	25	34.3	18.61	31.81	24.02	35.26	29.55	22.09	21.93	25.01	27.55	23.51	35.79	25.12	19.11	25.65	26.2	25.46	26.37	17.22	25.06	29.76	23.5	40.21	38.1	25.91	32.69	32.21	32.35	42.9	35.12	35.92	29.48	35.62	50.05	31.86	54.51	27.31	22.73	46.7	33.3	15.79	33.21	31.54	28.58	37.49	27.4	28.33	25.57	31.03	32.9	38.45	29.83
chr15_89508789_89763086	KIF7	0.52	21.63	24.14	13.44	5.26	14.4	7.92	5.88	12.14	21.51	13.43	13.11	16	1.13	0.71	3.73	3.43	1.77	3.66	3.95	3.51	1.35	8.29	16.82	11.59	13.9	11.25	11.76	13.38	6.04	9.12	18.01	12.24	10.38	14.35	13.17	6.36	15.65	11.71	28.36	17.77	15.2	6.57	15.7	30.87	24.63	16.04	15.42	20.35	38	15.83	32.31	10.93	30.93	39.11	28.25	29.67	23.09	36.17	19.87	31.61	24.28	35	31.76	21.61	21.4	24.5	29.4	26.09	36.01	26.01	21.5	28.28	21.67	23.42	28.08	18.37	23.36	30.56	24.04	41.68	41.47	25.06	29.17	30.72	36.65	44.38	38.95	33.1	26.8	34.72	47.83	32.73	51.71	28.22	21.41	48.08	31.5	15.72	34.86	31.5	25.82	36.36	27.48	31.77	26.03	31.74	35.83	37.46	26.89
chr16_0_153608	POLR3K	0.45	16.41	17.59	10.03	4.01	14.3	6.81	5.64	9.08	22.1	10.35	12.3	9.96	0.42	0.62	2.13	1.49	0.77	2.07	1.18	2.24	0.65	7.31	11.74	8.6	10.32	7.07	10.13	11.45	6.1	8.04	14.14	8.53	7.31	11.96	9.19	4.93	12.84	10.51	21.97	14	8.72	6.2	7.03	26.25	18.01	11.95	13.33	15.25	28.99	12.78	23.63	9.85	29.07	31.05	16.67	19.29	18.58	28.75	17.23	28.83	18.21	29.59	24.78	15.18	15.85	18.54	19.43	21.97	24.95	22.11	14.46	25.01	18.12	17.56	20.95	15.04	21.66	24.89	12.74	25.06	25.03	15.8	26.62	24.16	19.08	40.31	28.72	24.65	18.93	30.36	38.63	23.53	38.03	22.19	18.57	30.77	22.69	13.16	27.74	21.12	19.46	29.95	21.96	24.45	24.86	25.03	28.27	27.83	24.55
chr16_1053106_1321771	CACNA1H	16.37	16	24.45	12.03	4.37	14.71	8.33	5.83	11.24	22.7	12.24	12.2	14.49	1.22	0.93	3.99	3.66	2.28	2.98	3.93	4.04	1.77	7.83	16.6	10.86	11.88	12.67	11.75	13.81	7.18	8.06	18.53	7.05	6.02	11.18	10.08	5	14.5	10.41	21.67	15.63	6.29	5.13	7.19	26.49	26.96	14.16	15.38	19.45	29.59	12.79	26.52	10.13	29.77	35.53	17.92	21.87	22.66	34.53	17.29	31.83	22.48	29.14	26.83	18.05	21.83	24.87	20.73	20.68	32.16	24.98	12.85	26.95	22.08	22.94	23.24	15.34	22.58	31.55	13.31	24.57	21.51	13.98	29.01	27.73	26.15	38.98	34.32	31.35	21.1	33.03	42.91	23.35	52.59	20.92	21.56	44.33	29.17	15.34	29.86	20.65	24.2	34.22	26.54	25.61	23.07	28.19	35.18	32.3	26.38
chr16_13820138_14052348	ERCC4	0.41	17.61	21.43	12.39	4.75	13.87	8.59	5.58	11.99	20.56	13.16	14.55	13.51	0.79	0.69	2.8	2.68	1.51	2.93	2.78	3.08	0.87	8.57	14.7	11.46	13.31	9.42	12.6	14.11	5.62	9.26	19.73	14.04	11.64	13.18	14.32	7.06	16.2	11.91	27.93	17.16	19.68	8.03	15.15	32.97	23.69	19.18	15.52	22.92	41.35	15.89	34.68	9.39	32.57	33.21	33.35	35.39	24.74	32.31	21.15	32.3	26.25	36.03	29.13	24.54	21.8	25.27	32.81	27.88	40	26.5	21.97	26.78	25.98	25.38	23.57	19.32	21.27	29.33	29.84	45.57	40	29.49	29.66	29.86	36.58	39.65	38.45	36.82	36.01	35.64	48.04	34.02	51.99	29.77	22.67	51.65	34.59	16	37.58	33.6	28.56	35.84	34.24	30.61	23.57	31.2	33.27	39.88	28.13
chr16_1606166_1870351	MAPK8IP3	0.47	21.47	21.73	12.07	4.82	15.47	8.08	6.31	12.44	24.93	13.48	13.67	15.72	1.8	0.74	3.4	3.19	2.22	3.74	4.19	3.59	1.22	8.27	13.33	10.87	12.62	10.75	11.53	12.83	5.71	8.47	17.49	9.43	7.61	13.27	11.76	6.99	15.24	11.22	25.34	15.16	9.44	4.84	11.38	29.23	22.6	16.89	14.17	20.39	33.98	13.92	28.6	10.9	32.32	34.36	21.36	26.53	25.16	30.06	18.89	30.3	25.63	32.53	28.2	19.8	21.64	23.35	26.57	28.8	33.51	26.74	17.79	26.62	28	23.49	26.93	17.68	24.97	32.39	17.3	30.09	27.53	15.39	30.56	29.82	30.69	44.39	38.95	35.99	25.54	36.93	43.86	29.23	55.66	24.6	21.96	46.62	29.2	16.81	30.23	29.3	25.92	35.09	31.58	29.63	26.94	29.48	37.82	35.49	29.07
chr16_17001769_17570960	XYLT1	6.84	18.37	25.43	12.88	5.44	14.47	8.88	5.93	10.76	23.33	12.51	13.34	15	2.31	1.41	6.22	8.9	6.21	9.53	9.01	7.57	2.22	8.71	15.63	12.01	13.01	11.56	12	13	5.83	9.7	17.77	11.24	9.16	12.6	12.38	5.62	17.29	11.8	28.2	20.09	14.86	6.4	15.24	31.65	24.83	17.02	15.56	20.33	40.67	14.11	35.76	10.83	33.43	37.68	31.82	31.6	24.83	35.9	19.98	31.78	23.07	36.61	30.98	22.21	26.36	23.83	28.99	26.16	36	26.56	19.5	28.63	24.55	25.69	28.54	19.37	24.45	31.02	24.6	41.61	40.66	27.56	30.76	32.11	34.53	46.45	40.53	37.04	31.96	36.46	50.39	30.98	54.93	28.07	20.42	50.37	30.22	16.41	30.88	33.61	26.36	36.13	34.59	30.99	28.41	30.52	35.41	38.36	28.39
chr16_24510209_24927632	TNRC6A	9.38	20.04	23.46	13.39	5.37	14.25	8.72	6.44	12.44	23.35	13.2	14.28	14.3	2.14	1.31	5.57	7.81	4.14	8.59	7	6.78	2.47	8.76	14.66	12.4	13.19	12.11	13.28	14.44	6.17	9.86	18.05	13.92	11.37	14.05	15.42	6.55	17.83	12.45	28.95	20.76	16.02	7.84	15.95	34.7	26.13	18.48	15.44	20.42	43	15.49	34.4	11.14	37.19	35.02	29.8	33.67	26.43	31.63	19.97	29.99	24.35	41.88	31.58	23.05	25.77	25.09	30.47	27.91	35.97	26.34	24.96	28.24	27.56	25.24	25	19.02	25.43	30.95	25.15	46.88	39.65	28.87	33.27	31.72	38.76	42.6	38.61	37.1	33.8	38.34	49.86	31.77	54.71	30.9	21.09	50.1	30.89	16.62	34.94	35.79	29.33	36.04	32.59	33.12	29.15	29.8	33.37	40.8	26.63
chr16_29711382_29915892	PRRT2	0.48	20.68	23.4	13.11	6.76	14.83	7.83	6.23	10.67	24.32	12.98	13.71	14.98	0.56	0.54	2.32	1.21	0.71	1.4	1.34	2.13	0.61	8.24	17.43	11.48	12.97	11.01	11.69	12.15	6.52	9.94	16.53	9.28	7.77	12.38	10.2	6.14	15.56	12.88	27.26	18.39	7.93	6.45	10.42	30.69	26.01	18.86	14.21	21.48	33.7	16.37	33.84	11.08	32.44	35.18	23.13	27.82	24.03	33.78	18.83	30.57	24.77	37.48	29.47	19.41	25.53	27.62	25.82	26.31	37.63	26.95	17.43	28.07	28.34	23.48	26.32	17.56	23.19	31.06	19.61	33.55	31.27	22.46	29.25	30.42	33.59	40.24	37.83	33.83	25.65	33.86	47.02	31.22	50.27	27.41	21.1	44.57	31.02	17.37	32.94	28.4	26.17	30.8	28.01	29.61	27.57	29.42	31.42	40.15	28.48
chr16_53498153_53803938	RPGRIP1L	0.46	20.69	24.38	14.18	4.96	14.39	8.15	6.62	12.65	20.58	13.65	13.84	14.17	1.14	1.05	4.15	5.38	3.27	4.94	5.49	4.98	1.8	8.88	15.32	13.11	14.27	11.63	12.1	13.03	6.2	9.76	18.96	16.03	13.13	13.1	16.33	5.41	17.69	12.59	29.47	17.21	21.07	7.46	19.31	32.8	22.68	17.61	14.32	22.34	41.12	15.8	35.35	9.53	32.53	41.29	39.95	36.79	25.86	32.36	19.89	32.32	22.45	37.35	31.74	21.82	26.45	22.58	32.04	30.09	39.67	26.53	25.31	27.43	31.28	24.81	26.25	18.77	26.53	29.86	31.87	51.82	45.61	33.26	30.76	33.63	39.11	47.4	37.88	36.05	40.94	35.97	51.73	35.94	51.6	31.74	22.28	51.55	30.82	16.72	37.8	39.14	28.89	33.99	36.76	31.04	29.18	30.39	33.58	40.29	27.48
chr16_57510652_57765580	ADGRG1	0.61	15.77	22.42	11.75	4.65	14.93	9.21	5.82	11.87	22.22	11.84	13.95	14.7	1.58	0.96	2.93	3.46	2.35	4.3	2.89	3.75	1.6	8.46	15.77	10.97	11.81	11.62	11.03	12.97	6.22	8.27	18.32	9.49	8.12	11.99	11.96	7.43	16.74	10.87	25.86	18.27	8.45	5.84	13.82	26.89	24.72	14.23	16.78	21.11	33.88	14.37	31.31	10.77	31.93	34.53	21.89	26.51	23.59	33.26	17.07	30.06	23.7	33.68	28.89	20.54	21.97	26	26.3	24.22	34.06	26	16.39	25.52	24.97	23.43	24.94	16.87	23.29	28.71	17.64	34.23	32.06	22.78	30.95	30.33	28.05	39.95	36.64	33.5	24.76	34.94	46.18	31.52	56.61	26.3	20.84	52.24	33.59	15.65	28.91	26.97	25.53	34.76	29.58	27.86	25.73	29.32	33.79	34.94	27.96
chr16_580224_782870	STUB1	0.68	17.67	23.86	12.72	4.71	14.5	8.7	6.49	10.74	22.81	11.12	13.91	12.74	0.41	0.55	2.26	0.71	0.71	0.99	1.25	1.71	0.53	7.89	15.03	12.08	12.02	11.2	10.66	12.21	6.63	7.56	19.37	7.15	5.89	12.52	8.46	4.81	13.66	10.2	22.1	14.47	4.75	5.17	8.39	25.99	25.16	14.76	13.5	20.3	27.91	13.47	27.82	10.75	27.3	33.94	17.18	18.59	21.81	33.84	16.83	28.89	21.39	28.61	24.81	17.73	20.53	22.99	20.26	24.4	27.96	23.18	14.44	27.24	24.81	23.85	22.22	16.05	23.47	30.02	12.95	24.04	23.1	11.84	26.24	29.01	18.97	39.77	34.6	31.76	17.46	33.74	45.36	27.03	53.2	22.94	20.14	45.25	26.63	16.27	29.79	23.72	17.64	33.86	23.23	27.97	25.19	27.5	37.71	33.34	29.13
chr16_66327295_66593529	BEAN1	14.78	20.06	24.07	13.26	5.92	15.84	9.26	5.93	12.61	21.97	13.22	13.01	15.16	1.65	0.73	3.78	3.83	2.02	3.88	4.07	4.27	1.1	8.26	14.74	11	11.64	12.41	11.73	12.48	6.23	9.59	19.15	10.58	8.65	12.08	15.21	6.03	16.52	12.78	26.14	17.92	11.32	7.63	14.38	29.94	26.5	17.22	16.32	20.12	37.69	14.62	34.34	9.56	32.79	37.18	27.15	28.3	25.18	34.23	19.21	31.14	22.27	37.27	28.52	22.24	25.1	25.12	28.14	23.53	35.4	27.14	18.4	27.36	25.72	24.59	26.24	17.73	23.73	32.21	22.63	36.22	33.9	23.51	29.68	30.9	34.05	44.35	38.82	36.56	28.82	36.53	50.21	31.45	48.15	25.89	23.66	48.57	31.33	16.62	32.32	29.69	26.44	35.77	30.38	32.34	28.6	28.92	35.92	34.52	27.25
chr16_74612955_74874831	FA2H	0.51	19.25	23.58	12.42	5.55	15.58	8.01	6.27	12.65	22.13	12.37	13.48	14.5	1.13	0.76	3.93	4.54	1.96	3.93	4.34	3.73	1.52	8.75	14.56	13.4	13.36	11.43	12.34	13.08	6.01	10.28	18.29	12.56	10.63	14.41	13.94	7.03	16.23	11.51	28.09	19.68	13.58	7.44	14.8	33.09	26.42	18.04	17.36	22.35	42.63	14.04	31.71	11.06	31.76	38.65	28.65	30.86	24.27	35.13	20.05	29.9	23.91	36.04	31.1	20.34	21.63	23.86	30.41	28.77	33.94	25.21	21.04	26.45	25.05	26.12	26.36	17.67	24.31	33.12	22.6	43.23	43.02	24.91	31.12	31.3	40.73	43.78	38.29	37.38	30.65	36.73	49.51	31.32	52.58	27.87	23.2	48.76	29.86	16	33.49	33.16	29.3	36.85	31.15	32.29	28.97	29.97	34.48	35.67	26.58
chr16_75436741_75656289	TMEM231	0.55	16.57	25.56	13.63	5.45	14.94	8.49	6.22	11.55	23.91	12.16	14.1	14.42	0.87	0.77	2.69	1.92	1.07	2.3	2.05	3.28	0.83	8.64	14.37	13.71	14.81	11.65	12.03	12.78	6.21	9.39	20.52	12.78	10.58	13.54	14.13	5.97	15.78	12.06	26.18	19.9	13.57	6.74	13.03	29.98	21.95	18	16.17	20.62	37.35	14.27	35.15	11	33.76	35.59	27.43	32.28	26.17	35.39	19.37	33.49	22.05	37.03	31.19	20.29	24.31	23.32	26.68	27.7	37.43	26.93	20.89	29.55	27.29	23.76	26.34	19.04	23.29	28.59	20.56	37.88	34.92	24.25	34.52	30.24	33.74	49.24	35.38	36.83	28.46	39.21	47.32	31.93	54.9	25.91	21.96	47.49	31.5	16.59	34.03	31.51	29.09	36.64	29.58	28.81	30.14	29.24	35.31	39.31	29.53
chr16_77999400_79312667	WWOX	0.47	19.47	24.36	12.74	5.07	16.51	8.22	5.83	11.58	21.23	12.92	13.21	15.25	3.21	1.84	7.32	11.83	5.78	11.58	11.99	9.47	3.17	8.2	14.71	12.84	14.98	11.12	12.68	13.8	5.96	9.4	18.48	12.68	10.58	13.01	15.22	6.68	17.07	12.4	28.47	20.13	16.75	7.06	16.42	31.63	25.5	19.01	15.65	21.75	40	14.18	36.15	9.87	34.21	40.79	34.21	33.86	24.52	35.61	19.06	32.87	23.2	40.87	31.51	23.83	24.42	24.51	32.46	27.01	36.13	26.94	21.6	28.45	25.27	24.86	26.8	18.94	25.29	31.07	25.93	45.61	42.12	31.26	33.29	32.39	38.5	47.32	38.69	38.23	33.27	37.58	51.73	32.89	56.88	29.19	21.75	49.67	32.71	16.64	36.09	34.17	26.64	37.63	33.18	32.21	27.3	30.18	35.03	39.87	28.85
chr16_87501835_87798156	JPH3	13.54	18.08	23.29	11.85	4.8	14.91	7.93	5.82	11.43	23.01	13.67	13.34	14.39	1.47	1.17	4.04	4.92	1.8	5.32	5.32	5	1.78	8.85	15.79	12.25	13.56	10.5	12.48	14.74	6.39	9.32	17.27	8.06	6.75	11.67	10.81	6.78	15.94	10.93	26.36	17.41	9.02	5.87	12.02	28.03	27.93	15.45	15.86	20.44	36.11	12.75	31.21	10.49	34.86	32.97	25.04	25.57	25.5	33.72	19.31	33.34	21.35	31.67	28.91	22.24	24.17	24.71	24.74	24.11	32.83	26.04	13.5	29.02	24.56	23.87	23.74	17.5	26	30.2	18.73	29.89	33.43	20.86	31.01	29.56	32.26	44.29	36.23	34	24.46	34.78	49.68	28.35	54.33	23.51	20.07	49.72	30.13	16.46	32.93	27.58	26.4	35.8	28.08	31.34	28.24	28.64	35.54	36.68	29.46
chr16_89390719_89757738	CHMP1A;SPG7	0.5	18.93	27.08	12.88	5.32	15.45	9.8	6.31	12.53	22.18	12.77	14.69	14.48	1.19	0.87	3.65	3.4	1.81	4.7	3.45	3.31	1.32	8.38	14.55	13.12	12.76	11.75	12.34	14.28	6.24	9.38	17.41	9.56	7.94	12	12.18	6.62	15.94	11.95	25.64	17.72	9.12	5.24	11.12	29.91	23.8	17.6	15.46	19.47	38.2	15.19	29.56	12	32	40.66	20.96	25.96	24.1	34.03	18.78	31.25	23.04	34.01	29.53	20.27	24.3	24	27.98	25.56	36.07	25.92	16.1	27.26	26.49	24.15	26.63	17.95	26.12	30.56	18.56	31.57	30.57	19.05	28.4	30.11	31.43	39.39	35.04	32.44	28.92	37.26	47.13	29.86	53.89	25.56	23.05	45.59	31.72	16.24	30.59	29.93	26.55	35.38	29	30.81	28.15	29.49	35.72	33.99	27.85
chr16_89821392_90038761	TUBB3	0.65	17.8	24.12	12.33	5.12	16.78	9.76	5.77	11.17	22.26	11.6	13.5	15.29	0.78	0.63	2.83	1.04	1.06	2.24	1.82	2.78	0.64	9.38	15.56	12.09	13.07	13.31	11.84	13.07	6.02	8.72	18.56	7.83	6.56	12.61	11.1	6.07	14.26	10.91	24.56	15.51	8.07	5.6	11.36	27.25	23.2	16.81	16.52	20.89	37.94	12.93	29.26	11.79	30.89	36.73	21.47	24.93	22.58	32	18.73	29.71	24.72	32.42	30.28	18.87	22.67	27.07	26	25.94	32.84	24.73	15.58	26.17	26.79	23.17	25.37	16.32	23.77	29.13	17.31	29.29	34.25	18.89	31.06	28.41	30.24	37.96	32.79	34.5	23.86	34.91	47.79	27	51.44	24.71	21.98	49.88	26.46	15.07	29.75	27.74	22.51	35.75	25	29.15	26.12	29.25	32.21	34.51	26
chr17_15899784_16145015	TTC19	0.48	17.97	23.84	12.8	4.53	15.49	8.4	6.66	10.91	23.14	13.16	13.7	16.35	1.13	0	4.02	3.72	1.63	4.62	3.48	3.65	1.02	8.91	15.66	13.5	16.19	12.17	13.65	12.27	5.46	9.79	19.16	13.82	11.61	13.79	14.79	7.9	16.87	12.79	26.94	19.75	18.01	6.24	14.23	29.42	24.1	17.93	16.13	21.26	38.78	15.22	34.12	9.71	28.06	37.07	34.97	36.98	23.87	34.46	19.67	30.34	21.15	35.24	29.15	21.87	25.26	26.51	32.53	30.47	35.16	25.79	25.42	26.6	27.76	25.05	25.52	19.83	22.31	27.46	26.36	46.81	42.49	28.73	33.16	33.34	40.13	43.6	38.67	33.3	32.78	34.55	48.31	33.24	50.04	31.01	23.19	48.74	32.64	17.81	38.06	34.85	23.57	35.58	31.42	31.8	26.47	31.3	35.99	40.04	29.65
chr17_1616523_1838599	WDR81	0.37	15.86	16.62	9.1	3.59	10.05	5.92	4.41	8.65	17.52	8.3	10.67	11.26	0.6	0	2.05	2.34	0.43	1.64	1.68	1.62	0.44	5.59	10.37	9.02	11.02	7.08	9.38	8.92	4.25	6.24	10.81	7.37	5.87	8.67	7.92	4.77	11.41	7.9	14.84	11.54	6.04	4.4	8.41	21.06	17.04	12.25	10.02	12.79	22.7	10.15	24.81	8.4	19.47	29.02	19.67	16.38	18.29	22.76	14.06	18.75	14.53	21.52	20.51	16.63	16.61	16.38	21.71	19.49	27.84	19.86	13.63	17.9	20.43	14.13	13.99	11.62	16.29	20.03	16.38	22.36	22.35	10.44	20.61	19.87	21.31	30.33	26.76	26.11	20.23	25.49	33.67	21.74	35.56	19.37	15.78	30.13	21.07	10.48	18.63	22.08	16.58	23.95	20.87	22.74	18.59	21.7	20.95	25.28	19.62
chr17_28453383_28671794	PIGS	0.45	18.16	24.52	13.09	4.34	14.84	8.81	5.78	11.44	21.94	12.47	13.81	13.54	0.88	0	2.54	1.7	1.08	2.39	1.85	2.2	0.73	8.11	13.67	12.79	13	11.04	12.93	11.22	6.22	8.47	18.27	9.37	7.97	13.88	12.46	5.18	15.55	11.7	26.25	17.74	8.24	5.02	12.41	27.47	25.4	18.02	15.88	20.63	39.27	14.64	33.21	10.64	32.26	37.33	26.06	30.69	23.51	37.69	18.55	28.29	24.43	38.59	30.15	19.18	21.92	23.3	29.69	24.17	29.59	25.81	17.85	24.84	26.51	22.52	26.91	16.97	23.82	30.62	18.95	33.23	30.14	25.21	29.66	29.98	28.86	40.79	35	35.53	28.69	38.82	44.52	27.63	49.92	24.66	22.25	44.86	28.31	15.88	32.73	26.98	25.42	35.43	29.69	29.82	27.89	29.69	34.18	33.95	25.56
chr17_34880512_35109743	LIG3	0.47	19.69	26.35	12.33	5.79	15.12	8.86	6.55	11.17	22.15	12.6	13.06	16.48	1.01	0	3.06	2.96	1.03	3.15	2.9	3.41	0.88	9.43	14.18	11.13	14.6	9.6	11.68	14.23	6.14	9.63	18.75	11.91	9.77	14.5	15.51	5.07	15.85	12.75	28.48	19.74	18.42	8.8	14.7	31.99	24.17	17.8	16.34	22.85	39.14	15.97	35.96	10.73	32.75	38.02	33.4	31.7	26.35	37.35	19.57	31.42	27.23	40.21	30.75	24.62	23.61	24.47	30.51	29.68	36.78	25.1	21.54	25.79	25.97	25.58	23.65	19.2	26.19	28.45	25.43	44.45	39.86	24.57	33.18	31.2	34.97	47.61	40.54	38.28	30.3	37.03	47.87	35.11	56.44	30.49	23.08	48.82	30.74	16.94	32.21	33.11	27.27	37.36	32.94	31.07	28.68	31.08	35.98	37.39	25.6
chr17_408503_821717	VPS53	0.45	17.26	21.27	12.24	5.14	13.37	7.13	6.34	10.99	20	11.74	12.22	13.29	2.14	0	4.69	7.01	4.3	7.27	7.57	6.87	1.84	7.92	15.47	10.94	11	9.66	10.19	12.33	5.72	9.31	14.93	9.72	8.07	11.57	11.36	5.67	14.33	10.72	22.03	16.3	10.28	6.82	13.09	27.69	22.06	14.29	13.62	20	31.82	12.3	28.48	10.99	29.51	35.1	25.17	25.92	21.88	31.28	17.59	29.55	21.04	33.49	27.36	20.25	21.2	22.45	26.59	23.81	29.9	23.09	16.58	25.29	22.4	21.87	22.91	15.82	23.35	29.14	20.3	32.98	35.45	19.73	29.48	25.95	31.13	39.82	33.85	31.75	24.02	30.9	43.4	27.01	43.7	23.8	18.48	44.77	28.81	13.91	30.62	26.9	24.2	32.87	28.05	27.81	24.35	26.42	30.3	31.87	24.1
chr17_42358844_42666277	ATP6V0A1;COASY	0.53	20.71	22.43	13	5.8	15.16	9.4	6.7	12.58	23.56	13.52	14.7	15.36	1.09	0	3.73	4.38	2.64	3.67	3.18	3.97	1.32	8.43	15.47	10.7	13.89	11.6	14.33	12.45	6.34	9.6	17.74	12.4	10.38	12.27	12.61	7.17	16.89	12.76	28.44	19.72	12.96	6.38	13.94	32.91	23.82	19.81	17.38	21.7	39.78	15.56	33.65	10.3	35.52	40.16	30.17	29.8	28.05	32.51	19.1	33.94	22.13	36.53	30.04	23.15	22.54	23.47	28.77	27.81	33.31	26.15	19.31	29.24	26.35	23.61	27.19	18.06	22.46	31.47	21.35	37.29	35.77	22.65	30.19	32.12	34.64	42.6	35.48	34.9	29.82	36.76	48.78	31.73	51.09	29.71	22.12	52.14	28.13	16.65	36.04	34.16	25.01	36.08	28.98	32.28	29.37	30.2	35.33	39	28.25
chr17_44105033_44321626	UBTF	0.51	19.39	23.91	12.73	4.98	13.7	9.39	5.83	13.37	23.25	12.19	14.42	13.96	0.68	0	2.61	1.75	1.1	1.48	1.97	2.93	0.68	9.27	16.42	11.8	14.07	9.44	12.56	13.43	6.12	8.53	17.08	9.07	7.3	13.83	11.26	5.81	14.68	11.2	26.17	19.66	8.86	5.59	12.49	28.57	24.37	18.99	15.65	21.03	31.64	15.82	31.11	10.38	32.66	32.84	20.36	26.23	24.63	32.72	17.6	29.54	26.26	35.41	28.7	20.59	23.47	26.63	25.1	26.09	31.6	26.53	16.26	26.5	27.88	24.28	25.47	17.37	22.57	29.12	16.62	32.01	29.65	20.45	29.2	30.89	30.67	46.38	37.25	35.13	26.71	35.16	46.64	25.21	49.86	25.62	21.3	43.38	29.66	16.09	29.47	26.86	25.03	33.72	27.62	29.45	26.53	30.21	35.53	35.98	26.84
chr17_44803159_45016937	GFAP	0.59	17.56	22.81	12.85	5.05	15.81	9.22	5.94	11.88	22.58	12.45	14.16	14.27	0.88	0	2.72	1.9	1.14	1.66	2.21	2.14	1.1	9.48	13.82	12.55	12.01	10.71	13.35	12.85	6.74	9.08	18.22	10.13	8.42	12.55	10.69	5.69	15.31	12.41	23.73	17.53	10.42	6.04	12.51	29.06	26.45	15.91	15.02	20.23	33.81	13.33	29.48	10.81	34.71	38.39	23.87	29.41	24.28	34.29	18.74	29	22.94	32.87	31.99	21.23	23.67	25.34	28.21	24.3	28.66	26.06	16.41	26.68	22.76	25.11	28.12	18.66	25.65	29.15	21.62	34.71	31.26	23.05	32.16	31.45	31.85	42.22	37.74	33.06	25.52	37.11	48.35	29.74	50.55	27.74	21.15	43.88	30.59	16.58	32.65	27.73	24.3	37.19	27.92	31.35	28.57	27.97	32.98	37.32	28.18
chr17_46823075_47075524	GOSR2	0.49	15.75	20.32	9.99	4.63	13.2	7.26	4.84	10.16	16.9	10.35	9.98	11.66	1.41	0	3.79	4	1.78	3.15	3.14	3.72	0.84	7.25	11.79	10.03	10.32	11.55	10.21	10.75	5.31	7.62	17.42	9.09	7.68	11.87	8.79	5.07	14.18	9.24	21.48	15.98	9.97	6.61	10.32	25.52	20.2	14.32	14.12	16.56	29.93	11.7	27.29	8.6	29.95	30.1	21.45	24.93	20.09	26.01	14.77	25.06	20.15	29.93	25.11	15.64	21.94	19.93	23.35	21.51	29.51	21.63	15.49	24.13	21.68	21.6	24.23	14.13	21.62	25.95	18.11	30.08	31.98	20.5	24.89	26.76	32.45	36.69	31.68	31.74	24.28	30.18	41.27	22.66	45.85	22.82	18.79	41.4	23.76	14.22	25.46	24.64	20.11	28.52	26.48	25.67	22.21	23.2	28.15	29.3	23.49
chr17_4897950_5128401	KIF1C	0.59	18.75	23.85	13.23	5.4	15.62	8.52	5.58	14.13	22.93	12.91	15.34	13.5	0.75	0	3.36	2.22	1.13	2.76	2.77	3.06	0.81	8.95	16.68	13.51	13.85	11.1	12.28	13.65	7.12	8.84	18.47	9.59	8.09	11.37	11.85	5.85	16.5	12.05	26.31	19.63	8.35	6.75	11.85	27.66	23.86	16.57	14.14	21.1	33.76	13.79	31.07	11.5	33.13	34.08	21.4	29.2	24.78	33.69	17.07	33.72	20.74	37.02	28.38	22.07	25.06	24.19	27.14	27.07	32.26	25.64	16.94	28.17	27.58	23.98	25.94	17.84	25.7	29.77	18.23	32.26	33.24	20.47	31.67	30.64	29.5	44.57	36.56	33.82	27.79	35.25	49.56	29.67	53.25	25.34	21.36	47.31	30.37	16.71	33.37	29.46	25.69	36.32	31.66	30.67	28.07	28.5	33.34	35.14	28.6
chr17_50460715_50727474	CACNA1G	0.56	20.54	23.92	13.03	5.06	15.9	8.49	5.75	11.08	23.63	12.76	14.37	13.02	1.39	0	3.52	3.83	1.9	3.58	3.86	3.71	1.08	8.32	13.92	13.54	13.11	10.45	13.18	14.12	6.55	8.55	18	8.91	7.43	13.74	12.4	5.75	15.6	11.16	25.26	19.05	8.86	6.81	12.53	24.99	25.17	15.45	15.83	20.25	35.8	13.78	28.94	11.11	31.33	31.91	20.1	26.43	25.39	32.12	17.78	28.58	23.07	29.86	28.72	21.38	21.49	24.22	27.79	23.73	30.82	26.85	14.05	25.25	23.71	25.09	26.12	18.33	25.33	28.91	20.11	32.98	29.18	19.16	33.39	28.96	29.18	44.04	35.34	39.98	22	35.75	48.03	27.08	50.29	25.93	20.63	44.27	28.56	16.12	30.22	24.94	26.76	37.47	28.38	28.78	26.48	28.45	35.7	34.69	27.02
chr17_51530312_52260022	CA10	6.07	18.64	23.02	12.47	4.97	15.5	8.77	5.69	12.09	20.47	12.77	13.93	14.76	3.09	0	6.66	11.23	5.75	11.02	10.04	8.39	2.47	7.63	15.25	11.41	14.48	11.04	12.04	13.16	6.24	9.01	17.52	13.95	11.67	13.8	15.01	6.06	16.27	12.45	27.77	20.06	20.07	7.07	18.06	32.31	24.88	18.21	15.63	20.81	43.27	14.96	35.84	9.42	34.81	41.19	38.32	38.73	24.09	31.09	19.03	32.08	23.36	39.39	30.95	22.93	26.12	23.51	30.13	27.23	36.66	26.1	24.56	26.76	26.97	26.46	27.24	19.3	24.2	29.97	30.62	49.21	45.25	30.96	31.42	32.6	41.06	46.47	38.72	36.88	35.33	36.78	49.23	35.68	57.88	29.77	21.71	47.45	32.96	16.63	38.47	33.7	26.43	36.02	32.77	30.81	26.53	30.64	35.72	39.7	27.68
chr17_58105441_58319605	MKS1	0.48	18.13	22.79	13.27	5.59	17.91	9.13	5.57	11.12	21.68	12.88	12.76	18.02	0.87	0	2.64	1.66	0.99	2.09	1.81	2.1	0.71	8.37	14.57	10.62	13.68	8.5	11.12	13.42	6.1	9.15	17.63	11.99	10.15	13.92	13.11	5.85	16.4	11.99	25.19	20.8	11.98	5.95	15.78	29.91	24.65	13.93	17.51	20.63	36.84	15.56	32.67	10	32.26	35.52	32.65	31	26.24	34.64	19	27.7	21.36	36.11	27.4	22.27	22.84	23.74	28.27	25.55	32.25	27.2	20.43	27.77	24.91	25.24	24.58	18.67	25.22	32.34	19.6	40.05	38.24	20.32	28.87	28.29	35.44	42.25	36.33	38.24	25.44	35.31	49.19	31.53	50.93	29.03	20.12	43.35	29.26	15.31	33.21	32.44	24.65	36.79	29.78	31.69	27.06	29.8	33.9	37.78	27.51
chr17_59574636_59807626	PTRH2	0.45	19.44	24.77	12.65	5.21	15.17	8.59	7.2	11.19	21.01	12.99	13.62	13.75	0.88	0	3.04	2.45	1.44	3	2.22	3.1	0.94	9.14	13.84	12.66	14.41	11.6	12.22	13.43	5.62	10.34	17.37	17.45	13.96	14.12	15.38	5.89	17.45	12.21	31.23	18.17	20.49	6.64	18.92	35.6	21.07	19.3	14.27	21.99	41.73	15.91	31.89	9.86	34.7	41.05	32.91	37.73	24.91	36.38	19.88	29.29	25.19	44.11	30.28	22.02	23.67	24.76	29.28	29.48	36.75	26.93	27.56	28.43	26.34	24.75	24.48	19.52	24.82	28.1	30.35	53.11	44.33	29.93	29.89	30.28	38.47	44.11	37.49	34.25	34.05	35.76	50.3	36.89	47.32	33.93	22.8	50.28	28.58	15.96	33.12	40.77	28.58	34.95	33.72	32.6	27.74	29.93	33.12	38.03	25.78
chr17_75415944_75624735	TSEN54	0.52	16.91	24.34	13.41	5.11	12.81	7.72	6.55	12.02	21.84	13.51	14.44	13.44	0.62	0	2.52	1.15	0.76	1.46	1.59	2.18	0.67	9.22	13.96	11.27	12.55	11.32	12.43	13.06	6.81	8.43	18.38	8.46	7.08	12.79	10.93	5.73	14.84	11.42	25.23	18.99	7.18	6.84	9.32	24.81	25.05	14.83	15.14	21.25	32.6	13.73	30.13	11.08	31.5	35.22	19.66	23.92	24.28	33.78	19.24	31.79	21.58	30.34	27.3	22.17	22.99	25.82	25.38	23.98	29.23	26.25	14.25	28.64	28.98	27.34	24.23	16.7	24.6	30.8	17.24	27.57	27.36	19.33	31	28.89	26.73	40.55	34.61	35.31	26.68	35.69	46.15	29.74	51.31	24.38	21.28	48.4	28.22	15.95	32.02	23.66	26.21	33.8	23.82	28.17	26.51	27.75	31.8	35.26	26.54
chr18_12228944_12477227	AFG3L2	0.5	17	22.29	13	4.98	14.19	8.03	5.53	12.22	21.88	13.74	12.69	13.73	1.11	0.89	3.71	4.03	2.1	3.54	3.83	3.75	1.27	8.25	15.28	12.91	13.82	9.5	13.64	15.09	6.38	10.06	17.56	11.89	9.86	13.42	13.67	4.7	16.87	11.93	28.42	15.71	15.08	6.6	14.9	29.6	23.65	17.71	16.15	23.26	41.83	13.21	33.26	11.29	35.98	39.71	28.79	31.25	25.72	34.75	21.01	32.34	23.01	39.3	28.69	25.6	23.84	23.74	27.25	24.58	33.83	26.93	19.72	27.99	24.82	24.75	25.43	18.08	25.6	29.58	23.15	42.23	38.06	22.11	30.5	30.5	34.09	44.67	36.2	35.82	28.52	38.15	51.47	33.56	49.48	27.9	20.86	40.27	31.58	17.02	31.15	32.43	29.09	36.32	31.09	31.03	27.19	26.74	37.34	35.74	26.84
chr18_23406184_23686506	NPC1	0.46	19.11	24.43	13.33	5.45	14.77	8.67	5.8	13.03	22.39	13.36	13.65	14.58	1.49	0.99	4.07	5.16	2.3	5.36	4.58	4.46	1.84	8	14.53	12.05	14.78	11.14	12.87	14.06	6.33	9.85	18.28	13.83	11.47	14.1	13.81	6.27	15.98	13.27	27.79	20.23	15.58	7.32	16.34	30.76	27.86	17.81	15.29	24.33	40.61	15.62	34.86	11.26	30.25	37.12	31.41	31.24	27.38	32.59	20.26	31.38	25.56	37.93	30.55	23.19	23.83	22.59	27.97	29.5	37.46	25.1	22.06	29.73	25.33	25.94	26.65	19.31	24.03	31.84	24.12	45.44	42.68	26.34	30.99	33.26	36.25	45.87	36.56	33.53	30.89	36.73	51.51	35.1	52.69	30.44	22.97	47.94	32.36	17.03	35.3	34.82	27.42	35.72	32.95	31.81	27.76	30.42	34.65	41.07	29.2
chr18_52240197_53635903	DCC	0.45	20.47	23.35	12.87	4.59	15.96	8.36	5.93	11.78	20.58	12.22	14.61	15.32	3.23	1.62	7.27	12.93	6.36	12.61	11.52	9.88	3.14	7.58	13.86	11.52	15.48	10.99	12.28	13.78	5.67	9.22	17.92	15.54	12.93	13.17	16.59	6.81	15.89	12.22	27.95	21.02	25.94	7.08	20.79	33.93	24.72	18.23	14.98	20.73	45.49	16.85	35.66	9.06	35.42	41.06	43.4	39.8	24.19	34.26	18.54	33.4	23.72	43.81	31.06	23.84	26.99	23.22	33.47	27.3	38.36	26.67	28.89	26.54	27.97	24.84	25.47	19.78	24.75	29.28	35.43	53.36	49.44	37.11	30.93	33.9	44.77	47.02	37.67	38.29	39.61	37.29	47.85	36.7	55.12	31.5	21.25	51.98	31.21	16.03	40.63	39.12	27.09	36.8	37.22	30.36	27.37	30.3	33.5	37.46	27.5
chr18_55122185_55764787	TCF4	6.04	21.72	24.15	12.95	4.78	15.31	8.46	5.9	11.32	20.61	12.99	14.52	14.58	2.76	1.51	6.19	11.44	5.22	10.14	10.45	8.77	3.1	7.93	14.61	12.11	14.59	10.91	13.34	13.99	5.8	9.53	18.34	16.15	13.46	13.51	14.77	6.72	17.14	12.21	27.31	20.89	21.97	7.88	19.81	33.16	27.06	18.42	15.04	20.76	42.93	16.95	39.04	9.4	33.48	41.56	40.54	39.02	24.72	33.32	18.78	32.47	23.47	42.48	30.98	24.42	26.39	24.38	29.23	28.39	36.24	28.44	28.77	26.46	30.28	25.76	25.73	19.56	23.42	30.53	33.57	54.43	48.86	34.2	30.56	32.39	41.6	44.48	38.87	36.71	35.41	35.77	51.43	35.93	59.68	31.26	20.57	46.66	31.05	16.05	39.39	40.85	27.38	36.98	36.64	31.91	27.27	29.78	34.26	38.88	28.79
chr18_6841742_7217797	LAMA1	0.49	19.46	24.79	13.57	5.09	15.48	9.13	5.89	12.19	21.5	13.03	13.34	16.03	2.08	1.24	5.84	7.59	2.95	7.59	6.82	6.16	1.73	8.47	15.15	12.86	15.11	11.86	12.45	14.48	6.27	9.52	18.05	14	11.77	12.4	12.99	7.12	16.67	12.43	28.83	22.1	17.33	7.4	17.14	34.39	26.46	17.63	15.92	21.4	41.59	14.58	35.78	9.8	34.09	39.29	36.98	32.16	24.44	35.14	18.35	32.88	23.92	38.15	31.66	23.89	22.7	23.91	30.65	28.28	34.73	26.38	24.18	27.68	28.01	24.9	24.67	18.16	23.82	29.96	26.67	46.61	38.72	30.17	31.21	31.38	37.02	45	38.29	36.84	34.21	36.78	50.3	34.49	55.19	30.32	20.79	52.75	30.68	17.06	34.16	37.99	26.31	37.59	34.3	31.92	26.94	30.02	35.63	41.72	28
chr18_8605556_8932778	MTCL1	0.51	18.99	22.17	12.69	5.43	13.94	9.16	6.01	12.45	21.82	13.35	14.41	16.34	1.41	1.53	4.31	5.84	2.95	7.27	5.83	5.91	1.55	8.53	13.61	12.67	14.62	11.9	11.01	14.7	6.48	9.3	18.21	11.44	9.26	12.98	12.09	6.01	16.59	12.23	27.22	19.65	14.33	6.3	17.65	32.93	25.57	17.9	14.44	20.54	38.51	15.2	34.82	9.44	34.23	39.59	31.66	31.11	26.59	37.02	20.41	31.63	24.52	38.12	32.35	22.22	23.37	25.42	28	28.38	33.42	27.53	22.57	26	25.35	26.67	26.36	18.61	24.44	32.66	25.02	45.07	39.85	28.36	30.38	30.74	40.5	44.5	37.68	37.91	30.57	34.13	52.91	34.41	57.2	29.54	20.91	48.51	29.56	16.46	36.4	30.69	26.23	36.93	31.16	32.21	28.54	29.43	33.15	38.98	28.99
chr19_10033342_10331286	DNMT1	0.5	21.8	23.01	12.66	5.58	15.56	9	6.14	11.62	23.97	12.79	13.31	13.74	1.33	0	4.16	5.06	2.66	5.39	5.57	5.7	0	8.28	15.68	12.87	13.7	11.33	13.29	13.28	6.36	8.56	17.74	9.23	7.87	12.21	11.07	6.02	15.8	11.17	26.3	19.03	8.99	7.25	10.47	30.78	25.88	18.79	15.82	22.06	34.72	15.06	31.02	11.55	31.54	35.71	23.82	27.17	24.3	30.94	18.43	28.95	21.16	33.2	31.28	23.93	23.04	23.83	28.36	25.56	37.14	25.68	16.85	27.31	24.48	23.16	25.97	17.75	24.33	29.42	18.84	31.35	31.92	19.67	31.07	27.83	30.48	45.24	35.89	37.53	26.8	36	45.54	29.96	53.26	27.33	21.38	48.3	31.86	16.83	30.57	30.27	28.32	35.43	28.17	29.63	27.89	31.82	34.8	37.06	28.39
chr19_13106442_13733025	CACNA1A	6.95	19.25	26.28	13.71	5.2	15.36	8.33	6.1	12.44	23.57	13.05	13.18	15.6	2.71	0	6.92	9.45	5.44	9.37	9.97	8.51	0	9.03	16	11.62	13.45	12.22	13.79	12.39	6.22	9.29	18.56	10.58	8.86	13.07	12.01	6.55	15.29	12.53	27.19	20.2	13.19	7.61	15.24	30.98	25.54	16.99	15.28	20.38	41.12	15.18	34.2	10.78	34.04	37.99	27.45	30.84	25.47	35.31	19.05	31.49	25.12	37.91	29.66	22.48	23.62	24.65	29.18	26.27	35.54	27.28	17.6	26.88	26.13	26.38	25.22	17.82	25.05	30.47	21.86	37.17	36.76	24.96	29.89	30.34	35.27	44.06	37.13	36.49	28.41	39.21	49.64	33.1	55.1	27.16	22.65	48.82	29.52	16.42	35.56	30.87	27.09	35.75	30.7	31.77	27.88	29.56	33.94	39.11	27.05
chr19_14377760_14596149	GIPC1	12.9	19.47	27.76	12.29	5.24	13.87	9.11	6.77	11.03	26.52	12.59	14.57	15	0.85	0	2.95	1.87	1.06	2.52	1.78	2.54	0	8.7	17.62	12.5	13.98	11.94	13.45	11.33	6.75	8.7	18.04	9.41	7.63	12.98	9.94	8.23	15.49	11.95	26.53	20.29	9.46	5.64	11.19	28.32	24.61	20.97	15.61	20.97	36.54	14.78	31.55	11.44	31.83	36.94	23.77	26.48	24.29	33.45	17.83	30.19	23.47	35.27	30.78	21.01	22.23	26.66	26.32	28.18	33.65	28.42	17.12	26.38	29.04	25.74	24.1	17.24	23.77	26.3	18.69	31.02	30.58	17.59	29.84	30.02	31.99	46.96	36.93	34.82	23.58	36.45	44.48	31.12	50.98	24.98	22.03	49.14	30.34	15.81	34.53	29.98	23.7	36.45	28.05	29.73	28.05	29.16	36.73	34.08	29.91
chr19_19092229_19301869	RFXANK	0.52	18.55	25.11	12.27	5.59	15.45	7.91	6.06	13.35	23.97	11.53	13.35	12.64	0.68	0	2.64	1.57	0.68	1.4	1.7	1.95	0	8.52	15.55	11.18	12.13	12.2	12.15	13.2	6.38	9.22	17.74	8.29	6.98	13.04	9.44	3.96	15.39	12.95	25.55	19.07	8.78	5.27	10.11	28	25.56	18.99	14.49	22.93	38.11	14.1	32.51	11.57	30	35.08	21.33	24.95	22.4	30.93	17.41	33.14	24.82	31.94	30.35	22.83	23.83	24.09	27.04	23.63	29.39	23.93	16.53	28.29	22.75	24.53	24.59	17.26	22.19	29.68	15.42	28.99	30.38	20.12	30.25	30.94	31.71	41.63	36.31	29.24	19.51	33.76	46.43	27.82	56.99	26.03	23.06	48.95	32.77	16.48	28.12	25.04	25.26	35.15	27.87	30.17	27.75	28.8	34.66	35.52	28.86
chr19_35192125_35413807	MAG	0.49	17.72	23.35	13.47	5.26	17.58	7.62	6.01	11.56	22.23	13.19	12.55	13.84	0.81	0	2.84	1.65	1.53	2.38	2.55	3.25	0	8.36	13.77	11.06	13.27	12.69	12.58	13.09	6.49	9.1	19.55	10.32	8.69	11.29	10.6	4.15	16.72	11.84	27.56	18.17	12.81	6.7	12.44	26.53	26.79	18.32	16.01	20.54	35.28	14.93	28.56	10.92	33.73	34.31	23.13	29.31	22.83	34.52	18.82	28.84	22.7	34.14	28.44	18.16	26.1	22.87	27.19	26.67	32	23.31	16.46	27.87	24.31	26.09	26.59	18.02	24.76	31.53	17.71	35.47	34.78	19.24	28.77	30.85	28.63	37.82	35.26	36.78	25.66	32.27	46.49	28.58	46.77	25.62	20.14	45	31.81	16.14	33.57	28.43	25.63	35.23	30.3	27.83	26.7	27.79	33.73	38.89	26.86
chr19_3779864_4085463	EEF2;ATCAY	0.6	18.49	25.77	12.31	5.33	15.52	7.89	6.93	12.05	24.8	12.64	13.81	13.21	1.09	0	3.6	2.91	1.48	3.39	3.02	3.71	0	8.29	12.7	10.31	12.69	11.01	12.64	13.53	6.68	8.68	18.55	9.43	7.86	12.68	11.07	6.34	16.11	11.88	24.32	17.17	7.62	5.46	9.77	26.76	24.42	19.84	15.98	21.37	36.35	14.31	31.68	11.71	30.52	34.83	19.31	24.26	24.34	31.51	18.98	31.79	23.03	31.87	30.19	21.88	22.5	25	24.2	26.5	33.01	24.84	15.9	29.06	24.41	23.67	24.22	16.34	26.4	28.58	18.82	30.14	31.47	18.77	29.54	28.17	29.37	41.06	36.47	32.63	20.56	36.67	47.82	25.68	50.65	25.57	20.64	44.07	29.98	15.28	32.12	28.7	23.92	35.77	30	30.36	27.94	29.27	36.19	36.59	29.08
chr19_40248456_40480439	PLD3	0.46	20.06	25.19	14.82	4.96	14.93	8.57	6.21	10.67	24.9	11.75	13.74	14.48	0.88	0	2.82	2.17	1.49	3.04	3.27	3.05	0	8.54	14.44	12.91	13.87	9.89	13.67	13.97	6.81	8.6	17.61	8.92	7.4	13.21	13.17	7.74	16.29	11.45	24.32	16.36	10.2	5.22	10.8	32.61	28.83	19.75	15.34	22.1	36.28	15.15	32.46	11.03	30.57	37.22	27.33	27.38	23.03	33	17.97	31.42	22.97	33.03	31.25	21.68	22.32	26.26	28.76	28.46	34.85	28.26	18.43	28.22	24.71	25.05	24.21	17.09	25	30.15	20.37	33.99	34.33	21.17	32.43	30.21	31.02	42.65	35.41	30.92	26.81	35.15	46.68	32.18	48.9	24.61	21.18	48.44	26.9	16.7	30.28	31.13	23.92	37.62	27.08	29.68	27.46	27.63	31.21	35.4	30.9
chr19_41286371_41497362	EXOSC5	0.45	18.54	23.78	10.53	5.43	13.68	7.4	5.4	11.47	21.89	11.25	15.62	13.98	0.79	0	2.29	1.62	0.62	1.77	1.87	2.56	0	7.84	12.9	11.2	13.57	12.37	10.97	12.14	5.51	8.67	15.67	9.91	8.31	11.89	11.32	5.63	14.66	11.75	25.59	17.25	7.64	7.36	12.67	26.31	26.4	16.43	15.42	20.8	33.83	12.78	27.71	11.15	28.18	35.87	25.11	25.93	22.04	34.09	18.45	30.48	20.41	34.53	27.3	16.47	20.53	20.52	25.29	24.62	33	23.86	16.5	28.24	20.52	22.35	22.24	15.92	22.53	27.64	19.07	33.33	30.33	21.69	28.11	29.62	30.88	43	34.26	31.07	25.14	33.53	46.85	26.92	48.42	24.26	18.98	44.81	27.92	14.76	27.9	27.85	26.2	31.79	28.16	30.03	26.36	27.32	32.67	33.06	27.55
chr19_41866582_42097497	ATP1A3	0.61	18.4	22.68	12.63	4.12	16.33	8.21	6.31	12.63	22.67	12.56	13.19	14.71	0.57	0	3.07	2.27	1.31	2.66	2.96	3.19	0	8.52	13.87	11.89	11.76	11.82	12.53	13.51	6.87	7.65	18.22	7.32	5.97	13.16	12.29	5.27	14.51	9.94	24.61	19.12	7.96	7.68	10.51	27.84	25.31	18.29	16.52	18.97	33.43	13.78	29.21	11.03	30.48	39.33	23.32	24.53	23.98	31.51	17.34	33.83	26.04	33.19	29.92	22.77	23.3	24.37	25.11	25.33	33.9	25.5	14.44	24.67	24.42	25.9	25.29	16.43	23.28	30.19	17.93	28.86	30.88	17.35	31.18	30.66	30.48	43.86	34.32	32.31	26.26	36.98	45.73	28.94	49.25	23.86	19.54	43.25	33.32	15.6	28.5	23.98	23.98	33.1	26.72	29.62	26.34	29.15	35.46	35.01	26.52
chr19_43443311_43680473	XRCC1	0.53	17.54	25.92	13.63	4.66	14.5	8.32	6.5	12.93	21.67	12.56	13.42	18.08	1.19	0	3.36	2.53	1.95	3.22	3.22	3.26	0	8.68	16.12	13.11	13.26	11.81	13.03	12.05	5.89	9.56	18.99	9.28	7.74	12.89	11.93	5.74	15.7	11.34	27.44	16.89	8.64	7.37	16.01	28.23	24.07	17.45	16.7	22.4	39.39	15.17	30.53	11.25	34.24	35.85	25.8	27.07	23.77	34.95	19.78	32.52	22.59	33.22	29.11	23.26	24.93	23.5	27.34	25.28	35.12	25.6	17.16	30.59	25.51	26.33	24.01	17.74	24.66	30.32	20.46	35.91	32.13	21.6	30.95	30.95	27.47	42.95	36.32	35.47	28.29	35.57	49.34	30.74	50.28	25.83	21.47	46.58	28.08	16.51	35.11	30.32	27.45	33.71	28.39	30.93	26.08	28.97	35.42	36.19	28.56
chr19_45427767_46074044	NOVA2;DMPK;OPA3	7.06	19.68	23.8	14	5.17	14.81	8.83	6.45	11.74	23.29	13.13	14.31	14.12	1.12	0	3.2	3.54	1.64	2.97	3.25	3.65	0	8.45	15.59	12.89	13.85	11.24	12.75	12.88	6.47	9.13	17.79	10.49	8.78	14	12.73	6.83	15.6	11.18	26.59	18.81	11.06	7.11	12.93	29.46	25.98	18.86	15.75	21.36	35.88	14.84	34	10.92	33.12	39.25	25.92	28.99	23.78	34.08	17.88	34.71	22.97	36.28	29.48	21.79	25.49	25.32	25.65	28.32	37.02	25.92	17.42	27.77	26.01	23.81	27.61	18.01	25.78	30.4	20.78	33.91	31.93	20.32	32.94	29.88	30.52	46.34	38.34	38.02	28.56	36.03	48.33	30.52	52.95	27.09	22.56	51.11	31.15	16.65	35.05	31.04	25.76	36.01	29.42	31.03	29.28	29.19	34.28	36.35	28.98
chr19_46646046_46876988	FKRP	0.59	19.18	24.1	14.01	5.94	14.21	8.37	6.14	10.86	23.92	11.79	14.39	14	1.34	0	3.12	2.29	1.34	2.61	2.46	3.21	0	9.88	15.53	11.14	12.81	11.78	12.91	14.35	6.2	8.96	17.77	10.37	8.7	13.15	12.86	4.75	15.6	11.8	26.28	20.48	10.04	5.66	11.49	31.74	26.82	17.38	15.44	20.76	38.15	14.77	32.08	10.94	31.86	35.19	18.53	26	24.46	32.64	19.65	33.24	22.77	33.25	29.4	20.53	24.83	24.66	26.63	28.19	34.08	26.36	16.82	29.29	23.71	22.58	26.12	16.75	24.76	29.62	17.63	34.83	34.09	18.27	34.21	27.89	29.43	48.19	38.58	38.87	25.73	38.43	48.32	30.48	53.38	25.02	21.98	54.43	30.66	16.61	33.96	28.92	26.23	34.5	26.91	31.68	29.51	27.81	35.34	36.35	25.66
chr19_49759882_49978351	PNKP	0.49	18.48	24.45	12.33	4.98	14.7	7.94	5.9	11.64	23.33	13.75	16.29	15.7	0.95	0	2.42	1.55	1.2	2.16	1.93	2.33	0	9.72	15.27	13	13.75	11	14.07	14.18	6.36	8.79	18.23	9	7.37	12	12.75	5.17	16.7	11.51	24.31	16.65	7.5	7	10.56	28.49	24.6	19.18	14.35	19.23	36.08	14.59	29.17	12.19	30.58	35.75	19.21	28.27	21	34.65	18.1	34.44	23.95	39.32	27.61	22.39	24.85	21.15	27.21	27.43	35.75	26.27	15.76	29.62	25.16	23.23	27.02	17.36	24.39	32.6	16.07	32.98	34.75	16.54	28.13	29.17	30.01	47.7	35.71	35.94	22.77	33.81	47.46	30.89	56.49	25	19.71	41.4	30.25	15.78	34.01	27.74	25.18	36.15	26.67	28.66	26.02	30.72	36.16	31.32	27.82
chr19_50211937_50433515	KCNC3	0.53	17.2	24.79	12.08	5.78	17.43	8.27	6.36	11.37	23.24	13.53	14.2	15.25	0.72	0	2.99	2.54	1.16	1.85	3.09	2.74	0	9.57	16.29	12.34	13.08	11.74	12.41	14.18	6.35	9.04	17.09	9.12	7.53	13.17	10.03	5.66	14.86	10.64	24.08	20.94	10.3	6.28	12.81	29.94	28.64	17.25	15.17	21.21	36.9	14.32	27.64	11.26	32.6	33.21	24.44	27.97	23.57	36	17.74	33.24	23.33	31.54	27.19	19.74	24.6	24.81	25.87	26.1	34.24	26.63	16.17	25.79	25.86	24.22	25.05	16.96	25.11	30.42	21.45	30.99	32.92	18.99	31.08	28.74	31.07	42.39	39.17	35.16	25.17	36.08	43.99	33.45	51.86	25.35	22.2	47.72	28.99	15.88	35.43	27.26	22.86	35.64	27.77	27.98	27.06	32	33.83	38.23	29.72
chr19_53779190_54007652	PRKCG	0.6	21.55	26.91	12.01	5.39	13.81	8.9	5.81	11.18	24.14	12.21	13.4	14.83	0.91	0	2.97	3.26	0.94	2.34	2.61	3.23	0	8.07	15.15	12.79	13.25	10.53	12.74	13.62	6.52	9.76	17.52	11.18	9.09	13.27	10.93	4.07	15.55	11.09	24.75	15.43	10.09	6.25	12.67	30.83	24.69	18.57	16.36	20.33	35.87	14.93	33.58	11.19	34.32	33.53	27.41	27.6	23.72	29.34	18.79	29.61	26.56	32.12	28.3	22.97	23.17	25.14	28.38	27.86	32.77	24.83	18.21	28.62	23.55	25.14	24.52	17.58	23.59	29.6	19.05	33.08	30.35	19.54	32.26	28.24	30.41	45.29	36.06	38.83	27.04	37.8	47.04	28.81	47.77	28.57	20.68	40.2	29.83	16.26	32.18	30.78	26.55	35.83	27.81	30.81	28.69	28.85	34.27	37.28	27.87
chr19_54089938_54294536	TSEN34	0.13	7.91	7.76	3.18	1.45	4.97	2.38	0.74	4.34	6.88	3.68	4.58	3.07	0.13	0	0.55	0.16	0.22	0.57	0.27	0.47	0	2.29	4.6	1.95	1.85	2.88	1.69	3.57	3.02	3.76	5.7	0.57	0.38	2.32	1.88	1.16	4.82	2.96	11.84	7.27	4.08	2.13	3.08	13.94	5.27	7.96	2.94	7.6	9.24	3.35	8	2.5	4.32	3.94	2.22	7.35	5.6	12.97	3.09	12.64	2.61	9.65	8.93	8.3	4.79	7.13	3.38	11.28	5.39	6.62	3.55	4.53	5.77	8.18	8.74	5.53	2.03	7.25	5.87	10.7	8.13	5.41	6.83	7.13	11.38	12.63	11.24	8.73	6.83	9.55	9.77	5.61	25.23	7.55	5.33	10.48	13.7	5.52	7.19	8.78	6.25	7.55	13.09	8.64	9.56	6.05	8.83	7.56	5.61
chr19_6261531_6602848	CLPP;TUBB4A	0.6	18.86	21.99	13.69	5.31	16.54	9.39	6.24	12.21	21.8	13.58	13.34	14.57	0.67	0	2.54	1.33	0.91	1.77	1.61	2.51	0	9.44	16.1	12.18	13.31	11.58	12.85	11.93	5.86	8.86	17.75	10.49	8.57	14.09	11.23	6.21	15.27	11.04	26.57	17.24	11.55	5.57	11.62	35.29	26.45	18.39	15.74	20.15	38.05	13.8	31.17	11.9	31.24	35.42	20.54	27.18	25.99	33.28	18.56	31.81	21.7	34.91	30.03	22.48	24.72	22.45	28.89	25.66	33.88	27.12	17.79	27.33	27.17	25.49	23.8	17.52	22.37	31.74	19.59	35.08	31.73	21.61	29.02	28.32	30.44	41.27	34.41	33.17	27.04	34.34	46.66	33.83	52.26	25.29	23.12	41.86	28.55	16.13	36.03	31.31	26.84	36.16	32.07	30.16	26.33	29.14	39.3	36.67	27.54
chr19_7434004_7661764	PNPLA6	0.64	19.51	22.53	12.07	4.66	14.7	9.83	5.99	10.52	23.88	12.01	13.94	14.4	0.74	0	2.68	2.51	1.56	3.02	2.92	3.44	0	8.38	16.33	12.53	14.06	11.4	11.17	11.73	6.92	8.48	16.43	9.24	8.01	11.73	13.01	5.73	14.49	10.84	21.93	18.17	7.39	6.85	11.24	31.11	24.97	15.16	15.27	20.47	32.62	13.89	28.78	11.26	32.83	35.94	21.95	25.07	24.12	34.3	18.27	31.13	22.47	34.55	29.66	20.01	22.25	23.8	26.84	24.54	28.72	27.49	15.96	28.31	24.99	22.56	25	16.69	24.34	29.8	16.73	28.88	27.29	21.05	29.89	25.53	29.74	43.42	36.2	32.89	25.24	33.74	45.85	30.66	49.33	24.39	20.34	43.77	31.3	16.04	32.68	26.88	23.39	36.9	28.87	28.04	27.47	28.28	33.05	34.23	29
chr2_110022311_110305066	NPHP1	0.46	18.66	25.32	12.5	4.86	15.26	8.36	6.4	11.27	20.1	12.22	12.77	13.75	1.47	1.04	3.59	4.35	2.48	4.06	4.82	4.88	1.35	7.59	13.33	9.67	12.35	7.7	9.2	11.44	5.45	7.75	15.39	11.15	9.09	12.25	11.54	4.31	14.47	9.91	22.98	16	12.98	6.34	16.02	24	19.68	16.46	14.14	18.85	36.51	11.53	26.76	8.38	28.92	31.71	27.69	26.76	20.72	31	16.9	28.12	20.33	33.43	26.41	19.11	20.86	19.67	27.06	21.3	27.91	24.58	17.76	22.69	21.68	20.83	20.54	16.61	20	24.93	23.27	37.92	31.63	24.54	26.88	27.77	32.73	35.81	32.67	32.77	26.36	32.76	43.83	27.32	44.62	23.83	19.63	37.33	26.37	13.63	32.97	28.18	23.75	33.09	27.87	26.97	22.84	26.32	31.66	32.64	23.07
chr2_130051392_130282750	SMPD4	0.5	15.88	22.75	12.54	4.69	14.71	8.44	5.69	11.98	21.94	14.3	12.83	13.54	0.97	0.82	3.25	1.96	1.37	3.02	2.72	3.24	0.78	6.98	14.35	11.82	12.93	8.22	10.9	11.13	5.79	8.19	15.96	16.25	13.43	12.03	13.48	4.93	14.46	10.91	23.06	17.85	12.29	7.78	14.83	25.32	23.58	13.91	13.68	20.31	30.6	13.4	27.61	9.78	28.77	37.52	24.13	26.71	21.12	28.16	17.47	26.99	20.21	55.37	27.35	20.44	21.7	20.74	21.93	22.09	32.02	24.85	19.61	28.54	22.11	21.5	23.05	17.13	23.95	25.98	21.01	37.21	31.28	19.42	28.39	31.72	28.11	42.03	32.49	31.13	23.53	29.34	45.67	27.68	47.41	23.2	19.06	39.2	31.37	14.38	32.44	27.55	22.65	36.9	28.7	28.99	25.32	28.49	30.49	34.33	25.71
chr2_165094993_165492310	SCN2A	0.47	20.22	20.73	12.99	4.76	15.96	7.97	6.64	10.88	19.46	13.08	15.77	14.94	2.5	1.37	5.03	8.59	3.88	7.21	7.58	6.37	2.03	7.29	14.55	11.64	16.04	10.54	13.26	12.59	5.7	9.96	16.72	17.54	14.6	12.12	16.14	6.71	16.29	12.17	28.85	18.14	25.81	6.59	24.95	32.24	24.76	17.83	15.29	20.65	47.04	16.01	37.1	9.4	33.45	41.85	42.74	40.27	25.55	31.36	19.29	31.72	24.97	44.72	30.09	24.09	28.77	23.95	28.77	28.69	38.03	27.64	30.6	26.73	29.84	25.62	26.93	19.47	25.04	30.31	35.99	58.67	49.35	34.75	31.8	32.03	39.87	46.2	38.91	36.42	40.59	36.65	48.88	37.04	54.58	33.9	21.01	45.33	32.29	17.08	44.3	42.12	28.28	37.24	37.91	31.44	28.28	32.56	31.92	39.34	26.51
chr2_165884641_166249214	SCN1A	0.46	22.9	22.41	14.68	4.92	14.04	8.36	6.05	11.29	20.58	12.05	15.12	13.74	1.69	1.22	5.33	7.08	3.81	7.33	6.94	6.25	1.87	8.67	13.88	10.54	15.58	11.02	12.12	12.96	5.93	9.48	18.44	18.77	15.56	12.59	17.91	8.43	17.15	12.8	28.47	21.93	25.36	7.68	20.57	34.02	22.81	20.1	15.95	20.08	45.33	16.96	36.96	8.54	34.33	42.92	42.56	42.07	24.22	34.68	19.23	33.54	22.69	42.02	32.42	23.07	25.45	25.3	32.22	30.55	38.66	27.7	31.12	25.18	30.07	25.66	26.32	19.32	23.82	30.57	36.68	58.06	50.05	36.95	29.81	30.54	42.47	44.79	38.32	36.59	39.64	37.55	52.01	39.23	52.88	34.91	22.06	48.87	33.56	16.14	41.35	42.77	28.49	36.94	34.94	32.62	28.25	30.27	34.41	38.39	27.08
chr2_190780821_191065552	GLS	12.12	20.2	23.08	13.05	4.66	15.05	8.32	7	11.79	21.46	12.38	14.69	14.45	1.18	1.23	3.79	4.93	2.52	5.27	5.68	4.56	1.14	8.47	13.62	12.41	13.07	12.19	12.93	12.78	5.81	9.8	18.81	17.25	14.15	13.05	14.71	6.65	15.83	13.73	28.91	19.52	20.68	7.41	18.44	34.57	25.93	17.58	16.55	22.2	43.64	18.67	35.41	9.93	33.75	42.58	36.63	36.61	24.47	33.89	20.11	29.18	23.24	40.26	30.31	25.33	24.29	23.36	30.8	30.94	37.41	29.21	28.27	28.13	28.79	24.4	27.09	19.62	28.18	29.41	34.01	54.1	45.24	30.87	30.94	36.7	40.09	46.92	38.12	33.62	39.63	36.3	48.21	39.1	53.77	32.56	22.63	47.31	27.8	17.12	38.32	40.6	30.44	35.55	35.78	32.51	27.93	29.92	31.91	39.46	25.2
chr2_197605369_197808395	MARS2	0.68	18.77	17.89	11.95	4.88	14.01	8.86	5.94	11.19	21.09	14.08	14.81	15.43	0.55	0.59	2.39	1.01	0.67	1.91	1.31	2.09	0.64	8.39	14.95	12.25	15.22	10.79	10.96	14.21	5.41	8.75	16.63	14.66	12.26	10.95	15.87	6.09	16.28	10.93	25.82	20.51	19.99	8.19	15.77	30.4	27.64	16.15	13.72	23.35	40.04	14.6	32.77	9.52	32.8	38.03	38.44	33.48	25.27	31.4	19.65	33.22	19.99	37.22	29.75	20.01	26.84	22.6	25.25	24.92	30.63	28.1	28.92	25.41	25.81	26.09	22.49	19.23	24.05	28.1	30.92	52.02	45.51	32.98	31.29	31.59	42.17	44.45	38.47	36.21	39.3	35.54	50.07	32.79	50.84	31.99	22.15	47.02	29.56	15.35	35.97	35.25	28.25	34.26	33.39	30.57	26.62	30.04	29.89	39.27	25.82
chr2_201520184_201743570	TMEM237	0.53	20.95	26.03	13.18	5.17	12.71	8.6	6.13	10.98	18.64	13.44	14.5	14.12	0.92	0.68	3.15	2.67	0.97	3.23	1.94	2.91	1.04	7.67	13.99	12.44	13.26	10.7	12.52	14.36	5.98	9.69	18.29	16.21	13.41	14.04	14.09	5.85	16.09	12.92	29.67	19.96	22.64	6.72	18.5	31.38	24.97	19.43	16.09	22.4	43.26	15.59	34.13	9.97	32.83	36.51	40.96	37.34	24.82	32.03	19.18	33.38	24.58	42.14	30.9	21.87	29.6	22.44	32.34	28.88	36.64	27.54	27.11	27.83	25.57	24.9	24.21	19.47	25.26	30.7	28.06	54.79	43.13	31.77	33.87	28.24	38.04	46.74	40.02	35.47	33.02	39.77	50.09	33.46	50.69	32.39	21.71	50.16	30.7	14.86	35.01	37.89	25.41	35.87	35.08	31.41	27.27	28.56	34.71	40.55	26.67
chr2_218169651_218446793	PNKD	0.51	17.03	23.38	14.09	5.14	14.37	9.07	6.07	11.19	22.79	13.35	14.48	15.07	1.06	0.82	3.93	4.47	2.74	5.03	4.23	4.61	1.31	9.04	14.77	12.63	12.08	11.06	12.66	15.28	6.35	9.41	18.84	10.09	7.97	12.39	10.66	6.85	17.01	11.19	27.67	21.41	10.92	6.65	11.49	33.05	24.28	22.05	16.43	19.3	39.66	15.15	35.38	11.34	31.24	37.71	28.06	27.96	24.81	33.65	19.2	33.47	22.25	36.39	30.2	23.09	24.57	24.39	26.35	26.54	32.54	27.34	19.4	28.14	26.5	24.55	26.71	17.8	25.28	29.38	20.67	35.96	32.8	22.57	31.47	33.03	31.87	43.79	38.77	36.02	28.84	37.18	48.95	34.87	50.97	27.68	21.24	47.8	31.28	17.56	32.78	30.62	27.28	37.5	30.54	31.08	28.23	28.61	35.35	37.56	29.49
chr2_218681749_218915293	CYP27A1	0.51	18.07	22.61	10.91	5.57	14.95	9.28	6.33	12.22	22.34	11.06	13.28	13.05	0.83	0.84	2.82	2.89	1.34	2.82	2.64	3.39	0.86	8.54	17.44	12.4	10.45	11.99	12.62	13.26	6.17	9.33	17.45	11.36	9.8	12.09	13.18	7.51	15.77	12.22	27.92	20.14	11.98	8.24	13.7	29.35	24.41	16.91	15.4	20.96	36.48	13.42	37.09	9.94	30.12	40.78	27.1	29.32	23.78	32.65	17.73	29.84	24.69	35.99	29.34	23.31	21.01	24.29	25.22	25.19	36.66	26.54	19.01	28.26	24.54	25.32	26.21	19.29	24.33	31.99	23.57	38.12	36.55	22.52	33.64	31.71	30.74	42.81	34.83	35.01	26.28	34.46	48.48	30.9	52.79	27.22	22.52	48.73	28.11	15.96	32.88	29.95	29.05	34.9	30.18	30.98	27.36	31.03	35.67	38.84	29.47
chr2_238038668_238252947	KLHL30	0.56	0.74	0.76	1.45	0.93	1.58	1.18	1.25	1.86	2.24	1.58	2	0.63	0.43	0.5	2.15	0.68	0.42	1.2	1.17	1.7	0.66	2.3	1.93	1.42	1.67	1.07	2.15	1.43	1.7	3.09	2.4	2.71	2.17	2.37	1.17	0.48	2.64	2.57	3.57	1.44	1.6	0.53	0.91	1.85	2.51	1.69	2.62	2.93	3.2	4.43	2.53	3.77	1.99	4.78	3.27	4.27	4.13	3.09	5.75	3.11	2.11	2.38	4.3	2.18	1.52	2.88	2.01	3.48	2.52	4.15	3.85	3.71	2.47	3.47	2.1	6.42	3.1	3.47	2.21	3.1	2.14	21.16	26.79	30.28	30.53	42.21	33.79	35.65	27.33	37.99	46.47	31.48	51.89	26.87	22.2	47.59	29.24	16.45	30.08	25.75	24.42	32.1	29.18	30.16	24.96	30.21	31.6	37.61	28.03
chr2_240613761_240924293	KIF1A	0.61	17.34	22.63	11.18	4.51	15.79	8.44	6.06	12.37	24.31	12.4	12.82	13.19	1.64	1.26	4.62	4.5	2.96	5.09	4.88	4.94	1.55	8.12	15.77	11.07	12.09	10.77	12.25	13.74	6.51	8.33	17.05	8.5	7.33	11.87	11.46	6.88	16.03	11.22	24.5	20.21	8.26	6.79	10.94	25.82	26.86	14.6	18.37	21.5	33.54	13.14	27.26	10.3	28.23	34.89	21.34	24.63	23.48	33.9	18.54	31.12	23.64	29.26	28.2	23.46	23.01	25.47	25.99	22.79	31.95	24.73	14.33	26.66	24.25	24.37	25.07	16.95	22.44	32.54	22.13	28.88	28.76	19.36	27.03	29.03	27.89	38.64	34.77	34.45	27.98	33.72	48.45	27.22	48.24	23.12	20.32	46.33	29.98	15.9	30.33	23.03	27.17	37.51	27.89	27.1	25.32	30.12	33.93	34.02	26.78
chr2_26747747_27050351	DPYSL5	0.49	18.73	23.79	13.8	5.02	16.36	7.5	6.15	11.03	21.81	12.67	15.06	15.63	1.44	1.16	4.12	5.32	2.7	5.53	5.49	5.85	1.53	7.85	13.53	12.74	13.92	11.68	12	13.2	5.87	9.66	18.51	10.91	9	13.43	11.61	6.67	16.44	11.56	28.63	17.77	12.06	6.81	13.89	29.93	25.24	17.69	15.87	22.24	37.9	14.22	34	10.19	31.39	40.48	29.85	31.42	25.21	34.3	19.67	32.11	24.88	36.8	31.29	21.98	22.95	24.62	28.6	27.26	34.29	26.85	18.92	29.51	26.06	24.14	24.82	19.25	26.12	29.88	23.26	40.87	37.8	22.45	31.35	32.01	33.36	45.11	35.51	40.58	29.65	38.8	48.64	30.43	54.26	27.34	22.98	45.56	30.17	16.97	34.33	31.45	28.64	38.15	33.08	32.03	26.91	29.53	34.8	36.49	24.67
chr2_27117369_27470338	EIF2B4;CAD	0.49	19.6	25.42	12.28	5.01	14.8	7.96	6.05	11.63	22.92	13.44	14.23	15.52	0.72	0.59	2.73	2.06	0.8	2.31	2.06	2.56	0.9	9.24	16.19	12.26	13.02	10.86	13.16	13.14	6.42	8.94	16.94	10.22	8.46	12.96	13.24	5.56	15.51	12.23	26.94	18.23	12.2	6.33	11.8	31.33	25.09	18.1	17.03	22.45	38.54	15.28	33.44	10.44	33.14	37.46	25.1	29.23	24.59	36.48	19.08	30.58	25.28	38.35	29.73	22.12	24.14	23.81	28.14	25.79	35.62	26.76	17.8	27.64	26.25	25.39	23.98	18.07	23.87	31.52	21.13	36.57	37.33	21.27	30.25	30.92	33.45	44.74	37.07	37.68	28.78	36.97	48.56	31.06	55.82	27.15	21.55	46.27	30.46	16.72	33.65	29.45	28.05	37.08	30.84	30.43	28.46	30.07	31.96	37.92	30.53
chr2_36868383_37184372	HEATR5B	0.54	20.33	20.16	13.07	5.43	13.45	9.33	5.96	11.25	24.36	12.32	13.62	14.88	1.65	1.03	4.66	5.92	2.44	5.78	5.9	5.93	1.59	7.97	15.86	13.02	15.62	9.93	12.07	14.27	5.99	10.09	17.89	17.03	14.17	13.3	16.16	6.67	16.16	12.55	27.69	20.23	21.35	8.15	16.39	33.11	23.25	21.53	17.14	20.15	41.33	15.77	34.75	10.33	35.97	44	34.92	40.13	25.97	34.28	19.24	32.73	23.51	38.12	32.21	23.14	25.27	25.19	32.49	31.43	36.57	26.17	29.28	27.25	29.77	28.13	29.84	18.16	28.08	28.81	30.77	53.86	47.21	30.93	31.28	31.66	38.66	44.97	36.96	40.4	31.7	37.62	50.71	36.75	52.16	33.97	22.62	50.46	28.34	16.64	38.74	40.83	24.93	35.83	35.1	34.07	27.92	30.85	31.92	40.06	28.56
chr2_55534061_55793863	PNPT1	0.5	0.88	0.8	1.62	1.14	1.44	1.51	1.51	2.04	2.21	1.85	2.8	0.68	0.52	0.6	2.31	0.88	0.53	1.35	1.18	1.94	0.61	2.22	1.81	1.71	2.69	1.37	2.37	1.68	1.64	4.01	2.96	5.24	4.18	2.95	1.78	0.92	3.58	3.28	4.97	1.52	3.69	0.67	1.41	35.23	24.23	17.76	16.43	21.27	39.99	15.14	40.18	9.69	35.34	39.19	39.13	36.26	25.9	32.4	20.51	28.37	22.65	44.92	29.53	21.18	24.71	27.32	30.79	30.29	41.28	28.01	28.85	30.96	28.3	25.88	24.94	20.02	25.84	28.95	33.63	54.72	44.91	30.48	33.66	32.06	40.13	43.61	36.7	35.28	30.81	36.92	51.61	34.43	54.76	32.05	21.44	47.53	29.67	17.58	37.97	37.92	27.31	37.51	34.9	32.78	29.62	30.17	30.92	41.01	28.17
chr2_72787382_72992158	SPR	0.46	18.5	22.3	12.7	4.65	14.52	7.53	5.95	11.9	23.18	11.5	14.3	14.95	0.58	0.8	2.45	1.26	0.51	1.74	1.58	1.97	0.67	8.63	16.89	12.5	13.76	10.4	11.1	13.01	6.09	9.17	18.05	12.32	10.2	13.93	13.92	4.68	16.28	12.21	29.24	18.77	16.6	6.13	16.84	27.96	24.45	15.74	15.73	22.2	37.61	14.57	33.43	9.86	33.12	37.87	28.98	33.4	22.88	34.23	19.08	32.3	21.94	37.42	30.83	21.67	25.82	23.97	27.35	25.88	34.87	26.55	21.9	28.45	23.62	26.32	26.67	19.32	26.96	30.3	22.16	40.36	40.03	24.23	29.7	31.61	33.83	45.35	38.57	42.33	28.71	36.58	48.74	32.06	53.4	27.58	21.95	46.7	29.32	16.52	34.9	30.02	25.01	37.14	29.3	29.81	26.74	28.63	35.14	36.58	27.78
chr2_96084859_96308825	STARD7	16.82	17.83	26.81	13.07	4.78	14.53	8.44	5.23	12.07	22.94	13.11	14.17	15.66	1.04	0.58	3.08	1.93	1.1	2.31	2.75	3.25	0.87	8.76	14.82	13.33	12.6	10.73	12.98	12.38	6.38	9.37	17.13	9.75	8.26	12.43	11.52	4.67	15.61	10.49	25.37	19.58	11.01	6.15	12.96	24.74	25.25	17.78	15.67	21.92	37.5	15.02	34.5	11.49	30.8	40.49	25.73	28.82	24.17	33.64	19.15	29.44	24.7	37.44	29.99	23.01	20.82	22.28	25.93	26.74	32.3	26.22	19.77	27.83	23.45	24.24	26.32	17.2	23.54	31.17	20.23	36.41	37.08	23.56	31.46	29.26	29.63	45.18	34.29	35.62	28.81	39.12	46.89	31.38	52.82	27.4	20.95	49	31.94	16.04	31.99	27.99	20.83	36.47	28.95	28.27	29.31	27.98	35.27	36.16	29.39
chr2_99445419_100292428	AFF3	4.98	19.73	22.88	13.33	4.96	15.21	9.03	6.33	12.18	22.36	13.05	14.34	14.21	3.1	1.65	6.77	11.07	6.3	10.58	10.34	9.64	3.38	8.39	14.13	13.03	14.13	11.51	12.4	13.69	5.97	9.51	18.43	13.83	11.52	12.7	15.09	6.85	16.38	12.67	27.99	19.03	16.54	7.12	17.25	32.68	25.33	18.13	15.37	21.45	40.91	14.86	36.59	10.36	33.76	40.13	36.81	35.09	25.37	35.89	19.47	31.4	22.91	42.24	30.63	22.73	24.25	23.82	30.71	27.14	37.31	26.66	23.97	27.95	26.78	24.74	28.47	19.05	25.2	31.61	28.5	47.29	43.16	29.02	31.78	30.94	39.14	47.04	39.15	39.34	33.03	38.43	50.62	35.82	51.35	29.85	21.84	51.52	32.18	16.46	35.73	35.09	27.85	37.17	33.38	31.63	27.69	30.06	36.74	39.49	28.11
chr20_10072395_10534222	MKKS;SNAP25	0.49	18.75	23.13	13.36	4.73	14.33	8.3	6.23	11.24	21.8	12.59	14.81	15.51	0	0	4.4	5.7	3.14	6.11	6.31	5.16	0	8.15	13.88	12.5	13.9	10.42	13.21	13.04	6.07	9.47	17.56	14.46	12.05	12.88	15.97	6.15	16.47	12.68	29.2	22.46	20.19	7.46	16.89	33.93	22.65	19.61	15.33	22.23	43.28	15.32	33.73	9.41	32.98	39.22	38.16	36.54	25.81	34.95	19.76	32.2	25.21	42.15	31.28	23.95	25.88	25.09	28.71	26.95	36.01	25.4	26.12	27.61	28.82	26.3	26.22	19.66	24.76	33	30.05	48.47	42.66	29.46	30.5	31.68	45.12	45.29	38.82	36.77	36.09	37.9	52.61	35.97	50.09	30.85	24.6	49.95	33.2	16.66	38.15	36.52	28.58	37.96	34.67	31.53	28.3	29.99	34.2	38.95	27.48
chr20_1878757_2094285	PDYN	0.46	20.11	23.23	12.89	4.82	15.7	8.55	5.24	12.06	21.51	12.92	12.41	13.16	0	0	2.95	1.42	0.84	1.71	1.53	2.48	0	6.94	13.61	11.06	14.75	10.28	12.96	14.23	6.06	9.78	19.58	10.23	8.86	11.63	13.16	6.39	16.11	11.99	26.75	16.21	13.65	6.32	14.59	25.43	23.54	18.1	14.33	21.15	37.89	14.95	31.69	10.55	28.6	36.06	30.33	29.38	23.69	33.28	18.93	33.2	22.14	33.17	30.28	24.07	27.71	22.79	28.78	25.51	31.64	25.12	19.18	26.09	21.9	23.58	27.07	19.5	24.31	30.35	21.31	39.6	39.05	23.79	31.56	33.01	38.54	39.32	36.93	37.08	26.88	34.52	48.16	31.29	54.27	28.14	20.95	48.86	28.5	16.27	35.34	27.9	21.38	34.01	30.67	30.06	25.87	29	31.85	39.31	28.55
chr20_2280901_2532753	TGM6	0.52	19.5	22.38	12.51	4.35	14.86	8.23	5.81	11.76	22.64	12.15	12.95	14.95	0	0	3.7	5	1.87	3.99	3.8	3.6	0	7.82	15.39	10.76	14.89	12.98	12.82	13.39	6.11	9.81	17.32	12.11	9.7	12.66	13.79	4.24	17.05	12.29	28.49	19.37	15	7.43	16	31.51	25.47	17	15.48	21.4	39.87	14.88	36	10.81	33.44	41.54	31.18	31.05	25.52	34.05	18.19	33.4	26.19	40.68	29.97	22.6	24.48	22.9	29.65	26.45	38.42	26.69	21.36	28.03	25.26	27.11	27.57	20.12	24.33	30.65	26.86	42.9	38.16	26.52	33.93	31.09	43.85	43.44	38.28	36.92	31.56	39.78	47.71	31.7	50.57	27.77	20.61	47.58	33.1	16.05	36.47	34.54	26	34.79	34.21	31.71	27.25	30.47	34.51	36.82	29.89
chr20_25194742_25490835	ABHD12	0.61	19.23	23.85	13.06	4.88	14.72	8.11	6.05	11.82	21.75	12.86	14.05	12.61	0	0	4.64	5.03	2.61	5.71	4.93	5.34	0	7.86	15.62	11.17	13.59	11.37	13.33	13.9	6.31	9.49	17.57	11.52	9.54	12.76	12.38	4.72	16.55	11.81	26.17	19.96	12.04	5.58	12.38	28.95	25.42	17.38	17.17	20.99	36.19	13.07	34.07	11.3	33	36.43	26.09	29.66	25.43	34.07	19.57	29.49	21.23	33.01	30.25	21.53	25.38	24.03	29.12	24.72	37.19	25.31	19.95	27.86	25.41	24.3	23.89	18.42	23.2	30.52	21.33	38.44	36.05	21.3	30.44	32.4	29.12	40.11	37.53	37.09	30.72	37.67	48.78	28.85	52.65	27.73	21.55	50.65	31.57	16.94	32.9	30.71	24.07	36.53	28.88	32.47	26.68	30.68	33.95	36.46	27.1
chr20_2552593_2758393	NOP56	14.91	19.29	26.66	13.69	5.41	16.5	8.68	5.71	10.74	23.24	13.57	11.91	13.11	0	0	2.53	1.14	0.69	1.77	1.99	2.07	0	8.01	12.63	11.47	12.36	10.58	14.13	14.04	6.14	9.26	16.53	11.81	9.92	13.25	12.45	6.47	16.19	11.25	28.4	20.07	14.95	7.51	13.81	30.07	25.12	15.4	14.85	21.5	43.03	15.46	33.42	10.06	31.48	37.45	31.95	31.7	24.34	33.82	20.01	31.71	25.93	38.75	29.74	22.96	21.65	22.52	32.88	28.68	35.37	24.92	21.68	26.36	28.91	23.54	28.26	17.76	23.7	30.52	26.95	41.15	39.06	26.09	29.41	28.77	38.9	42.64	39.08	40.44	28.89	38.32	49.48	31.96	49.66	27.65	21.72	48.04	31.27	16.95	32.16	32.37	28.76	34.29	30.22	29.82	25.54	32.1	31.4	35.97	24.22
chr20_34828432_35056027	GSS	0.49	15.17	24.32	12.29	4.93	14.95	7.76	6.82	12.18	22.38	12.4	13.05	16.39	0	0	2.88	2.71	1.07	2.04	1.96	2.97	0	7.65	14.44	12.48	13.02	9.76	11.29	13.52	6.05	8.69	18.27	10.47	8.86	12.58	11.55	5.1	17.16	10.54	25.9	18.47	12.94	7.11	14.38	28.13	23.54	16.13	15.63	20.65	39.92	13.72	30.62	10.32	31.83	37.76	32.12	30.59	22.64	34.78	18.55	33.76	23.41	32.42	30.13	21.65	25.04	23.44	26.97	25.11	32.38	25.53	17.63	31.36	25.73	25.92	24.11	18.77	27.17	32.15	21.17	38.13	36.63	22.32	29.85	30.21	32.35	41.96	37.95	32.04	24.57	38.11	46.16	33.02	52.27	26.85	20.99	51.66	28.35	16.55	31.04	29.06	27.34	35.9	30.95	28.98	26.46	29.39	33.91	38.04	27.46
chr20_4586350_4801590	PRNP	0.45	18.97	27.38	12.75	4.65	14.81	8.16	6.22	12.4	22.09	12.99	12.83	16.13	0	0	2.65	1.87	0.83	2.3	2.42	2.4	0	8.22	15.02	10.48	15.21	11.76	12.34	11.56	6.13	9.72	18.99	12.16	10.04	12.14	12.43	6.44	16.71	13.32	27.5	17.21	14.44	6.22	15.23	29.54	24.92	17.01	16.42	23.03	39.52	14.94	36.52	10.63	28.58	39.97	30.31	32.11	25.71	33.39	18.89	30.92	24.93	36.35	30.29	25.18	25.47	26.47	29.01	26.24	35.97	26.68	19.83	29.16	26.57	26.29	24.81	19.62	23.98	31.19	25.42	43.84	38.62	29.81	35.45	32.67	39.53	40.63	38.63	37.85	31.63	37.99	51.11	35.62	53.72	29.91	21.48	45.53	28.82	15.95	35.05	30.47	23.9	37.58	30.7	31.52	28.96	30.25	33.7	42.03	28.65
chr20_46179815_46379902	CDH22	18.82	16.88	21.99	13.37	4.66	15	9.6	5.69	11.73	24.25	13.35	12.72	14.02	0	0	2.21	0.67	0.41	0.99	1.04	1.78	0	9.04	14.98	11.57	11.29	10.89	12.59	12.12	6.22	8.57	18.65	8.84	7.73	13.42	10.92	5.38	16.17	11.76	25.57	15.32	9.06	5.49	10.49	25.33	25.53	14.53	14.35	22.01	33.23	12.79	29.55	9.83	32.08	31.41	24.83	28.34	22.38	36.12	18.09	32.54	22.36	31.67	27.7	19.13	27.16	24.48	27.55	22.5	33.17	25.6	12.96	26.62	23.35	27.07	26.46	18.01	25.29	30.25	17.07	30.32	34.55	21.07	29.08	28	29.22	39.47	33.8	35.63	24.87	34.87	43.66	30.86	48.73	23.74	19.55	43.8	29.17	14.76	28.64	23.89	24.73	36.2	25.57	29.94	25.99	29.01	34.03	34.73	29.45
chr20_63300208_63572677	KCNQ2	0.66	15.43	20.18	10.61	4.26	13.16	6.51	4.98	10.17	20.88	10.12	11.74	12.23	0	0	2.93	2.68	1.32	3.37	3.58	2.37	0	6.9	14.41	10.07	11.12	9.02	11.19	11.42	5.93	7.26	14.69	6.12	5.07	12.07	8.23	4.24	13.59	9.94	20.22	14.5	4.96	6.93	8.65	23.57	22.59	14.87	13.86	16.53	28.8	12.32	22.6	8.89	23.66	26.39	13.83	20.82	20.73	30.43	15.09	29.85	21.48	27.64	22.94	18.52	20.53	21.94	23.77	18.66	28.17	23.21	11.24	22.84	21.21	21.4	20.07	13.32	23.55	27.01	12.6	21.68	26.78	16.05	28.13	25.84	18.92	37.19	30.3	32.4	20.23	32.57	37.09	25.5	49.62	18.3	19.4	40.35	24.83	15.08	26.7	18.72	20.59	30.74	21.82	23.84	21.71	24.91	31.41	29.01	25.37
chr20_63795126_64036031	DNAJC5	0.56	19.16	24.14	13.29	5.21	14.82	7.95	5.86	11.93	24.8	13.15	14.47	14.64	0	0	3.31	2.21	1.74	3.33	3.27	3.52	0	8.53	15.04	12.44	11.97	10.91	12.4	13.45	6.31	9.25	18.29	9.41	7.67	11.91	10.51	6.93	14.81	11.52	25.48	16.93	8.69	7.17	9.27	27.28	24.11	16.98	15.66	20.09	35.14	13.31	33.93	10.85	31.63	37.87	20.16	25.24	21.9	32.37	18.67	31.85	20.11	32.69	27.93	20.99	21.49	24.59	27.59	26.94	30.13	25.77	16.55	28.37	25.36	25.82	23.43	17.22	25.98	35.02	17.04	28.9	31.87	19.16	30.53	29.33	32.31	39.9	37.55	34.32	23.82	35.45	46.79	28.49	50.16	25	20.47	46.19	31.84	15.85	29.98	27.66	24.36	32.82	27.91	30.57	25.84	27.41	36.31	36.03	24.71
chr21_43672511_43877330	CSTB	17.77	18.89	26.15	11.82	5.95	13.71	8.5	5.98	10.5	22.83	11.74	13.26	15.07	0	0.73	0	1.07	0	1.85	1.44	2.03	0	10.32	15.91	11.38	13.89	10.8	12.06	13.56	6.28	9.4	18.22	9.46	8.12	13.29	11.13	6.82	14.44	12.35	25.94	16.52	9.23	7.75	12.91	26.64	25.84	15.55	14.86	21.26	33.9	13.56	31.46	11.53	31.84	34.09	24.43	26.66	24.22	34.81	20.33	33.81	24.71	30.6	28.82	21.16	23.06	24.71	26.57	25.4	33.22	25.65	15.54	28.18	24.54	27.19	23.83	18.03	24.11	32.5	18.45	32.85	33.41	14.82	28.88	30.12	23.87	41.06	34.57	36.31	20.3	37.38	47.85	28.78	50.61	25.8	20.96	46.74	29.26	16.16	30.04	29.83	25.33	37.35	25.96	31.39	28.18	28.87	37	35.8	30.87
chr22_18010100_18246683	TUBA8	0.47	19.76	22.56	12.32	5.65	15.24	7.73	5.71	11.08	22.37	12.38	12.79	14.63	0.92	1.08	3.04	3.27	1.93	2.82	2.81	3.22	0.94	7.78	11.45	12.11	9.97	10.03	11.31	10.25	5.21	8.53	16.4	9.02	7.55	10.37	9.17	6.2	14.24	12.04	21.25	14.7	10.04	5.93	11.63	24.61	18.5	13.28	14.57	18.85	31.21	11.82	30.69	10.68	30.39	34.06	27.65	24.49	21.94	25.21	15.08	26.37	18.57	30.15	27.24	18.41	18.51	20.3	24.63	22.92	30.39	20.83	17.69	24.66	21.13	20	22.18	15.83	21.36	23.76	16.2	30.69	25.77	21.57	26.97	25.72	29.94	38.11	34.4	24	23.43	29.42	39.22	25.77	47.73	22.88	16.65	37.75	22.74	14.11	24.92	23.16	22.25	29.7	26.98	24.99	22.97	22.95	27.43	29.58	25.6
chr22_20607691_20959417	PI4KA	0.52	18.84	23.14	13.84	5.03	14.48	9.44	6.53	11.21	22.06	12.33	14.28	16.86	1.85	1.23	4.43	6.92	4.21	6.28	7	6.97	2.45	8.67	15.41	11.28	14.45	10.39	12.39	14.12	6.22	8.66	16.32	11.52	9.72	13.69	13.41	6.63	15.64	11.98	28.66	18.98	11.3	6.91	12	29.92	23.65	17.31	15.54	23.03	39.13	13.91	35.05	11.03	34.67	41.18	24.9	30.16	26.96	30.57	19.19	30.52	24.68	37.45	29.6	21.12	26.79	25.01	30.45	26.19	34.71	25.71	20.12	27.1	25.66	24.53	26	18.06	25.68	31.52	21.54	36.26	38.13	22.95	30.16	31.86	32.55	42.71	37.39	33.96	28.31	35.54	48.81	31.47	51.72	30.43	22.13	47.77	31.5	16.43	33.37	28.99	23.63	37.75	29.57	30.83	28.29	30.51	36.09	38.19	29.69
chr22_30825130_31068774	MORC2	0.46	18.07	24.55	14.57	5.31	15.47	9.29	6.43	12.25	20.51	13.4	14.15	15.12	1.04	0.78	3.03	4.05	1.87	3.39	2.86	3.51	1.31	8.19	14.66	12.08	12.6	8.7	13.05	13.27	5.94	9.38	16.59	10.95	9.11	12.93	14.07	5.27	15.93	11.54	27.54	21.22	13.59	6.32	15.7	31.9	25.13	16.22	14.3	22.21	37.64	13.56	28.85	10.96	33.29	39.01	28.48	27.81	26.24	32.46	19.59	30.13	23.04	36.34	30.34	22.23	23.37	24.45	23.29	25.27	33	25.62	20.4	28.33	25.94	23.87	27.2	17.74	22.13	29.83	23.36	38.83	37.61	23.65	30.16	33.18	37.17	40.06	37.02	34.35	28.36	34.21	48.68	31.94	49.74	29.32	22.33	44.92	30.85	15.9	34.76	29.48	26.61	38.39	27.63	32.64	27.23	29	34.19	38.51	24.6
chr22_33062226_34022841	LARGE1	0.5	18.55	25.59	13.03	4.87	16.63	8.53	5.87	11.58	22.51	13.27	12.97	15.39	2.9	1.64	7.1	12.31	5.88	11.01	11.38	9.82	2.81	8.17	15.11	12.81	14.41	10.58	12.45	14.01	6.31	9.21	17.76	11.88	9.71	13.07	13.48	5.78	16.03	11.81	27.46	20.91	15.56	7.21	17.12	33	25.8	16.75	15.63	21.49	41.95	14.65	34.44	10.12	33.52	38.4	35.09	33.24	25.26	35.19	19.17	32.01	25.57	37.51	30.13	24.26	26.6	23.22	30.85	28.01	36.86	26.49	20.28	28.45	26.21	25.93	26.93	18.35	24.71	31.84	25.01	41.73	40.53	28.21	33.32	32.37	39.1	45.92	38.42	37.89	32.84	37.86	50.31	33.13	56.03	29.21	22.68	50.32	33.42	15.88	35.02	31.05	27.9	38.43	32.2	31.6	26.76	29.54	34.25	39.07	28.77
chr22_38011495_38314778	PLA2G6	0.52	19.88	23.59	13.19	5.19	16.09	9.22	6.66	10.56	24.2	12.86	12.9	15.4	2.01	1.21	3.95	3.92	3.11	5.56	5.42	5.58	1.59	8.15	16.27	11.29	12.5	11.03	13.71	13.61	6.73	9.04	17.29	8.7	7.23	13.52	12.22	5.5	16.69	10.55	23.87	18.77	6.93	4.62	12.74	27.49	24.37	15.39	15.06	20.83	36.62	14.28	31.56	11.53	30.64	36.55	19.35	25.29	23.93	33.76	19.1	30.83	22.87	30.34	29.16	22.7	22.66	24.1	24.38	24.28	32.06	25.32	15.06	27.05	24.15	25.33	23.49	17.51	22.34	32.48	16.6	28.84	28.91	16.71	30.59	29.76	26.27	40.48	36.12	32.34	23.96	37.96	45.63	30.46	47.59	27.16	21.19	46.38	28.63	16.85	33.03	26.26	24.59	35.84	28.35	27.87	26.96	29	32.83	36.16	28.4
chr22_38556636_38773854	CBY1	0.63	17.55	26.96	12.26	5.43	13.72	8.07	5.73	11.63	22.54	13.5	14.11	14.44	0.88	0.62	2.82	2.09	1.33	2.24	1.85	2.72	1.08	9.55	12.9	12.87	13.77	9.55	13.35	13.68	5.85	9.48	19.48	11	9.1	12.94	11.72	5.93	15.44	11.94	25.23	16.64	11.51	6.86	13.12	34.24	20.94	17.88	15.18	23.1	40.33	14.39	30.56	9.99	32.97	40.44	25.49	30.75	24.2	35.62	19.38	28.79	23.59	35.85	29.92	24.57	24.03	24.71	26.76	26.07	32.91	25.21	19.07	26.67	27.02	23.47	25.59	17.86	24.82	31.2	21.59	37.67	33.48	22.78	32.26	30.77	28.97	41.87	37.67	38.11	27.71	40.09	47.18	31.34	48.85	28.3	20.79	47.37	29.34	16.14	38.29	30.8	26.61	34.6	32.61	31.61	27.21	28.76	33.44	38.59	27.8
chr22_41347830_41629273	ACO2	0.46	18.7	25.55	14.16	5.01	14.76	9.48	5.9	11.7	23.4	12.79	14.75	15.86	1.25	0.91	4.14	4.96	2.87	4.98	4.89	4.46	1.16	8.74	17.02	12.61	12.48	11.39	12.68	12.47	6.12	9.03	17.67	10.34	8.44	13.97	12.9	8.06	16.93	11.6	28.1	17.85	8.53	7.34	12.92	31.85	21.9	19.11	14.96	20.95	36.58	14.89	32.08	11.96	31.63	40.24	24.17	27.32	24.72	31.43	18.8	33.77	22.3	33.98	28.46	21.51	22.48	24.36	27.58	27.51	36.8	26.74	15.84	24.87	25.93	23.99	27.42	17.26	24.39	30.26	18.62	33.45	34.09	20.73	30.54	32.18	33.48	45.81	37.6	36.53	27.63	37.8	47.76	29	52.77	25.43	22.9	47.8	29.77	17.33	32.84	31.22	23.66	35.91	24.84	30.81	28.65	28.92	35.67	37.81	28.75
chr22_45571798_45945307	ATXN10	10.78	19.72	22.65	12.4	4.7	15.13	7.7	6	12.45	23.22	13.26	12.91	14.83	2.03	1.42	5.02	6.78	4.21	7.18	6.65	6.33	2.07	8.33	14.29	11.88	15.27	11.49	12.18	13.56	6.2	8.89	18.72	11.75	9.92	12.65	13.6	5.44	16.05	12.24	26.37	20.05	14.31	7.07	14.95	27.47	25.75	18.11	13.83	20.54	40.78	13.52	33.69	10.97	35.33	36.43	31.42	31.56	24.38	34.89	19.71	33.41	23.33	35.4	31.33	21.49	25.3	23.45	29.42	27.1	34.23	25.27	20	29.44	23.61	25.37	25.81	18.34	24.75	30.81	23.53	42.06	39.51	25.18	28.58	31.57	35.24	43.77	38.63	38.05	32.85	35.66	49.44	32.81	56.76	28.25	21.87	46.21	30.5	16.42	31.89	31.18	26.63	33.69	29.82	30.09	27.06	31.17	36.4	37.8	28.91
chr22_50522754_50728173	ARSA	0.55	18.05	24.45	13.07	4.46	14.7	8.63	6.58	12.29	24.62	11.34	13.58	13.49	0.5	0.52	2.33	1	0.75	2.03	1.51	1.94	0.62	9.22	13.95	11.24	11.85	10.62	11.35	12.54	6.11	8.42	17.37	10.24	8.88	13.18	11.18	6.85	14.5	12.17	23.09	18.28	8.42	4.91	11.45	30.12	27.58	17.04	16.31	19.87	38.76	14.19	32.12	11.39	31.02	34.88	24.25	23.96	25.44	34.47	19.1	32.88	25.43	35.71	30.78	20.89	23.39	22	28.1	27.17	36.63	26.15	16.48	27.06	25.32	23.72	24.28	16.72	22.71	33.1	20.69	31.43	26.32	19.68	28.83	27.63	30.27	42.05	36.58	35.23	22.68	34.33	46.35	30.3	51.19	24.96	21.82	41.07	30.25	17.14	31.16	28.03	26.37	33.49	28.29	28.35	25.28	27.74	32.81	35.33	25.97
chr3_100160992_100425251	TBC1D23	0.48	21.08	24.81	13.15	4.55	14.75	9.1	7.03	11.9	20.57	13.72	14.55	13.71	1.48	0.99	3.35	4.91	2.26	4.1	4.32	4.22	1.54	7.85	15.08	11.19	14.75	10.92	12.25	12.67	5.9	9.96	18.75	14.83	12.31	13.35	15.38	4.94	15.61	12.91	29.17	18.23	21.75	7.04	15.95	32.6	26.27	21.36	15.86	20.62	43.51	16.06	36.06	10.26	32.99	40.44	37.18	36.47	24.98	36.22	19.32	33.56	23.38	40.85	30.97	24.88	24.1	25.79	29.66	29.03	33.77	28.29	26.97	28.63	29.34	26.1	26.57	19.55	27.83	29.87	33.1	50.8	44.14	30.7	32.45	34.67	41.03	44.79	41.13	34.46	33.59	36.96	48.34	37.03	52.55	32.74	22.07	49.56	30.47	15.98	35.88	37.27	27.31	36.57	36.05	30.99	28.32	30.17	35.5	37.57	28.8
chr3_10892186_11139247	SLC6A1	15.85	18.95	25.21	13.05	4.84	15.67	8.85	5.9	11.47	23.1	13.07	12.02	16.33	1.32	0.85	3.28	3.58	1.58	3.45	4.19	3.34	1.2	8.52	14.43	13.35	12.99	11.98	12.64	12.07	5.96	9.82	18.04	9.57	7.88	11.13	12.63	6.08	16.3	11.3	23.93	19.33	11.63	6.2	15.08	28	23.33	16.47	16.99	21.27	34.17	13.64	30.59	10.21	31.98	36.56	25.42	28.58	22.11	34.09	18.02	31.59	23.55	34.36	28.05	20.41	23.48	25.35	26.25	23.96	32.64	25.2	16.41	28.36	22.31	26.33	28.57	17.3	23.7	31.6	21.04	36.2	37.35	20.83	32.32	32.25	30.19	41.87	37.72	34.17	28.66	36.12	49.79	31.41	59.4	25.86	20.37	52.53	32.39	16.91	36.12	26.97	25.12	36.51	28.79	30	26.41	28.1	34.9	37.44	28.42
chr3_11172309_11657665	ATG7	0.51	17.72	22.24	12.41	5.07	15.61	8.54	6.57	11.8	22.69	13.04	13.2	14.51	2.49	1.33	5.86	9.3	4.75	7.65	8.54	8.21	1.96	8.08	14.37	13.1	13.5	11.44	12.76	13.7	6.28	9.35	17.75	12.66	10.33	13.03	13.87	5.14	16.58	12.17	26.81	20	15.53	7.44	15.63	34.18	24.64	18.87	14.68	21.84	40.11	15.69	34.52	10.17	34.16	38.42	31.28	31.86	24.72	35.95	18.91	30.76	24.31	39.66	30.44	21.15	24.33	25.31	30.78	28.22	36.29	26.63	22.19	28.59	26.53	25.79	24.02	18.81	25.33	31.35	22.8	42.67	39.37	27.16	30.73	32.35	41.43	44.62	37.04	37.66	31.01	38.51	50.32	33.82	58.18	29.19	22.2	49.15	28.06	16.32	35.07	34.99	27.78	35.29	33.8	31.85	27.72	30.36	33.28	39.05	28.76
chr3_12384421_12641549	TSEN2	0.48	19.34	23.84	11.91	5.09	14.59	7.1	5.68	12.38	22.26	13.26	12.19	15.4	1.5	0.96	3.18	3.01	2.06	3.26	3.93	3.79	1.77	8.89	16.24	13	14.67	10.47	10.74	13.64	6.5	10.15	18.11	13.48	11.18	13.75	14.85	6.29	16.85	11.97	29.49	19.7	14.7	7.63	16.48	33.06	29	18.45	15.97	20.22	40.3	14.84	34.47	10.46	33.9	35.87	30.55	34.66	26.63	35.1	19.61	32.99	22.17	36.23	32.78	22.3	24.09	24.14	28.99	29.05	34.77	26.2	22.43	25.22	26.34	26.22	25.28	18.56	26.29	30.22	23.43	45.07	39.76	27.66	29.62	32.61	36.76	39.03	35.75	34.98	28.58	34.86	49.52	32.62	53.49	29.55	22.3	47.71	30.97	17.39	35.43	31.88	26.31	35.24	31.05	33.26	29.86	28.5	32.71	36.66	28.47
chr3_129067827_129283922	CNBP	14.82	18.4	25.47	12.83	5.48	14.76	9.38	5.91	11.5	23.18	12.95	15.23	18.93	0.85	0.71	2.61	2.2	1.11	2.17	2.29	2.49	0.68	9.33	14.46	11.45	12.88	10.42	12.55	14.13	6.14	9.54	18.18	11.2	9.14	13.49	14.23	5.13	16.45	13.08	27.98	17.02	12.91	7.16	12.92	28.12	22.53	18.81	16.5	21.46	34.45	14.42	31.99	10.24	33.31	35.79	29.24	28.97	25.15	30.85	19.02	31.19	24.33	36.12	29.25	24.09	24.7	22.16	31.35	27.24	35.07	26.49	20.66	27.39	26.78	25.95	28.69	18.21	24.18	30.57	21.68	38.42	34.33	20.73	29.23	30.82	29.5	45.47	36.02	34.31	29.18	35.88	48.42	30.6	51.88	28.31	22.27	45.77	30.39	16.23	32	35.13	26.76	37.13	30.37	31.6	29.86	28.93	35.18	35.57	30.35
chr3_132554446_132779794	UBA5	0.5	19.57	22.61	13.45	4.61	15.64	8.96	6	10.33	19.73	12.65	13.94	14.77	0.78	0.72	2.81	2.86	1.57	2.83	2.53	3.1	0.86	6.9	13.97	12.52	15.21	10.94	12.55	12.68	6.11	9.36	18.27	16.23	13.47	13.74	14.49	6.62	15.88	11	28.86	19.04	21.06	7.25	19.7	33.09	25.7	16.74	14.8	23.92	42.7	17.48	37.1	10.11	34.73	41.04	45.83	38.03	23.65	35.65	18.26	31.54	21.28	45.42	31.39	23.89	23.34	23.48	27.83	26.68	40.48	28.78	29.44	27.99	30.55	25.44	26.01	19.86	23.05	31.08	35.31	55.41	41.5	32.61	28.59	30.4	36.2	43.68	36.86	34.08	34.19	40.84	48.58	34.34	53.15	32.17	23.04	49.06	29.05	17.47	39.2	37.19	32.43	35.85	36.57	30.7	26.31	30.8	32	37.42	27.07
chr3_138844224_139047137	FOXL2	15.57	18.72	28.51	13.08	5.2	15.36	8.36	6.59	13.27	22.06	14.59	14.73	15.75	0.57	0.57	2.36	0.85	0.54	1.46	1.64	2.11	0.6	8.23	16.17	11.82	13.06	12.85	12.63	13.34	6.18	9.68	19.03	13.3	11.24	13.57	11.48	6.1	15.95	11.92	27.02	19.83	13.22	6.98	14.29	31.79	23.79	16.99	16.34	20.37	40.59	14.08	32.69	11.28	37.75	35.93	29.32	33.85	25.06	33.36	18.83	31.36	23.38	41.79	30.69	22.3	24.91	24.39	28.33	25.69	34.36	26.13	21.11	29.61	30.15	25.38	24.72	17.87	24.83	30.99	22.76	42.98	40.16	24.91	31.51	29.64	35.17	42.26	37.06	35.3	26.58	36.45	49.1	32.52	53.17	30.15	19.16	42.57	30.7	16.51	33.68	34.14	27.05	35.94	31.28	32.8	28.28	32	31.86	37.76	27.3
chr3_149062410_149321829	CP	0.52	20.7	26.12	11.87	4.69	14.46	8.88	6.44	11.68	20.39	12.5	13.69	14.89	0.95	0.76	3.35	3.77	3.02	4.71	4.52	4.09	1.57	8.47	15.36	12.26	14.01	10.56	13.47	13.83	5.85	9.78	19.28	16.08	13.15	13.37	15.5	5.51	16.92	11.73	29.88	21.95	21.63	9.19	16.03	32.21	26.11	19.64	17.09	22.67	41.38	15.43	35.24	10.16	33.92	38.31	37.63	35.27	24.87	31.24	19.11	32.14	22.17	40.8	31.51	22.73	23.56	21.84	30.93	31.52	34.22	28.97	27.68	26.58	28.21	25.81	23.56	20.33	22.97	30.77	30.93	54.08	44.9	30.03	32.39	32.01	42.46	44.72	35.78	36.03	37.64	37.27	54.36	34.92	49.72	33.84	22.23	46.26	31.41	17.48	36	38.83	27.05	34.39	35.63	31.46	28.45	31.67	33.03	40.12	29.64
chr3_180883697_181089774	DNAJC19	0.45	22.18	21.17	13.13	5.33	15.03	8.08	6.09	14.29	20.34	12.73	14.81	13.79	0.63	0.61	2.59	1.03	0.76	2.37	1.54	2.15	0.61	9.07	15.5	12.62	13.01	11.18	12.62	13.52	5.46	10.06	19.79	17.23	14.2	12.88	14.89	6.74	16.77	12.71	29.38	20.05	24.51	7.59	20.35	34.36	20.75	18.93	16.14	23.2	43.57	17.31	33.86	10.37	32.12	39.56	43.16	37.98	25.61	30.56	19.23	29.53	23.15	39.06	31.21	22.71	24.57	24.21	27.72	31.38	34.73	28.02	28.41	26.85	26.42	23.62	26.08	19.91	25.51	30.71	32.74	57.09	45.61	33.68	32.22	33.41	37.13	45.58	38.59	36.96	36.4	38.34	51.53	36.91	56.32	32.93	24.9	46.1	27.3	17.36	39.75	38.06	24.74	35.78	33.89	31.96	29.35	30.97	32.39	40.21	27.33
chr3_183597797_183912624	YEATS2	10.52	18.4	22.92	13.63	5.77	15.33	8.84	6.77	12.4	21.45	14.34	14.45	15.53	1.39	0.93	4.64	6.94	3.08	6.45	6.41	4.93	1.96	8.5	15.6	13.33	14.22	12.23	13.23	13.64	5.75	10.06	17.9	13.59	11.43	11.86	15.17	6.76	16.98	12.88	27.31	20.78	16.01	7.77	15.68	33.81	28.03	18.87	16.02	21.01	41.91	15.68	33.06	11.84	32.77	34.87	33.04	31.26	25.5	38.52	20.13	31.18	24.48	39.69	30.03	23.32	23.46	24.75	27.1	29.46	38.34	27.66	24.35	28.92	26.71	25.69	25.69	18.89	22.53	29.86	27.74	45.44	45.36	26.31	30.4	30.81	37.04	44.85	39.05	32.75	29.95	38.01	49.04	34.91	52.99	32.06	23.98	46.79	28.31	17.32	34.8	34.21	29.74	34.2	33.26	34.34	28	29.89	36.37	39.62	27.77
chr3_184035038_184246127	EIF2B5	0.48	18.97	23.47	12.97	6.01	14.63	9.16	6.29	11.92	23.15	12.96	14.64	16.21	0.79	0.64	2.34	1.32	0.85	1.52	3.03	2.48	0.95	9.01	15.9	12.88	12.4	11.26	12.76	15.39	7.25	9.17	19.3	10.88	8.92	12.9	13.61	5.33	16.66	11.47	27.83	20.82	9.78	6.64	13.22	30.7	25.04	18.89	15.17	22.14	37.38	14.01	33.7	10.02	30.6	35.04	28.84	27.26	25.13	34.34	17.09	35.35	23.81	33.95	31.39	22.69	23.83	25.28	26.3	25.06	37.86	26.34	18.87	29.46	22.77	24.9	27.84	18.54	24.1	31.37	24.72	38.37	35.79	21.58	29.56	30.1	33.48	39.94	36.29	38.15	32.95	36.74	49.74	30.75	55.98	26.44	23.54	51.45	32.32	16.15	37.03	31.75	27.85	34.8	28.77	31.89	29.03	29.83	37.23	34.75	27.37
chr3_184246185_184461650	CLCN2	0.45	17.49	23.68	10.57	4.12	13.03	8.15	5.4	11.58	21.28	12.52	11.67	12.98	0.64	0.58	2.23	0.96	0.81	2.09	1.84	2.39	0.67	7.9	14.32	11.22	11.81	10.13	10.75	12.14	5.7	8.99	15.47	8.04	6.82	11.27	10.94	6.48	14.92	10.15	25.6	16.53	9.33	6.92	10.29	28.97	20.65	13.74	11.49	19.3	32.77	12.97	32.59	9.17	32.49	34.7	23.31	26.21	21.99	33.22	15.77	31.91	19.81	33.32	27.06	16.63	24.97	21.5	21.6	26.16	32.32	23.62	15.8	26.4	24.61	23.28	24.19	16.22	20.21	31	18.57	27.93	30.56	17.7	27.11	26.63	29.27	42.26	33.77	31.19	25.77	34.27	42.45	24.88	50.4	22.79	19.61	43.29	26.14	14.46	27.83	25.65	21.27	32.04	29.88	27.69	24.43	25.87	30.99	32.31	25.91
chr3_193493144_193797811	OPA1	0.49	18.29	23.79	11.64	5.39	14.93	8.46	5.83	11.72	21.22	12.17	13.6	14.48	1.59	0.95	4.48	6.91	3.44	6.14	5.58	4.93	1.59	8.41	15.08	11.76	14.8	9.13	12.76	12.53	5.87	9.58	18.97	15.36	12.72	13.64	15.46	6.05	17.37	11.01	27.77	20.71	21.62	6.9	18.61	30.36	25.73	17.49	16.49	22.42	43.67	15.6	36.59	9.37	35.17	38.37	37.35	35.85	25.61	35.14	19.86	34.28	23.89	37.8	30.97	23.8	29.04	23.58	29.68	27.27	34.03	26.08	26.79	25.27	27.27	25.54	26.99	19.63	26.07	30.03	30.69	51.32	43.33	31.39	32.95	32.72	42.19	44.7	38.93	38.24	38.48	37.98	52.04	37.14	49.91	30.44	22.7	51.99	30.58	16.43	34.92	35.64	26.74	35.61	35.7	30.78	28.08	30.48	35.49	39.77	28.03
chr3_197568867_197849727	RUBCN	0.5	20.06	22.22	11.95	5.48	14.38	9.14	6.56	12.21	21.44	13.81	14.01	15.05	1.66	0.96	3.93	4.89	3.23	4.88	4.46	5.25	1.27	8.12	15.42	12.3	13.05	10.89	13.86	13.8	5.65	10.05	18.29	12.42	10.41	14.38	14.59	7.12	17.01	12.83	26.05	17.49	14.92	6.05	14.45	31.63	24.39	18.91	15.34	22.21	40.33	15.81	33.5	11.52	29.48	41.23	28.78	30.98	23.63	35.43	18.7	27.52	22.04	36.08	29.23	22.05	22.68	24.55	28.55	26.5	33.04	27.99	22.79	28.84	26.49	25.9	25.6	18.31	23.75	29.99	27.04	39.5	38.21	27.14	31.64	31.15	34.71	42.76	38.8	36.69	31.95	35.3	49.82	33.15	50.64	30.88	22.17	44.19	30.23	17	34.47	34.28	31.16	36.83	32.53	32.38	28.4	29.66	34.32	36.9	28.19
chr3_42979229_43206085	POMGNT2	0.47	18.02	23.12	12.37	4.78	14.43	8.98	5.3	12.34	19.73	12.62	11.63	14.75	0.88	0.84	3.02	2.61	1.73	2.34	2.42	2.95	1.03	8.46	13.52	12.51	14.96	8.8	12.68	11.05	6.72	9.04	19.54	12.18	10.25	11.2	14.1	5.47	16.06	12.38	27.85	17.37	13.02	6.74	12.05	30.06	22.5	15.66	16.26	21.62	35.74	13.74	30.74	10.05	26.99	35.06	27.83	30.4	24.14	35.86	17.82	26.19	21.44	36.98	28.97	22.44	24.99	22.3	28.2	24.36	32.31	25.05	18.83	25.71	24.82	23.78	26.71	17.92	24.35	30.56	23.4	39.57	40.44	25.64	32.06	29.38	32.24	38.16	40.76	34.5	30.44	38.52	47.95	33.52	52.37	27.38	21.43	47.79	30.13	15.68	34.73	29.93	26.56	34	27.22	31.55	24.62	30.19	32.3	36.54	26.49
chr3_43254859_43791594	ANO10	0.47	19.76	23.49	12.2	5.33	15.29	8.22	6.32	11.57	22.07	12.75	14.21	15.84	2.65	1.2	6.08	8.74	4.94	8.91	9.47	8.55	2.23	8.78	16.31	11.54	14.01	10.05	12.32	12.87	5.75	9.52	18.57	14.14	11.84	13.95	15.97	6.52	15.5	11.86	28.16	22.06	18.64	6.21	19	31.94	25.27	17.88	16.2	22.12	42.96	15.29	32.23	10.19	32.34	41.04	37.46	37.81	25.96	34.07	19.59	32.17	24.95	41.37	30.99	21.81	24.38	23.9	31.81	28.57	38.48	26.33	25.75	27.76	27.27	25.99	25.44	19.28	23.37	29.41	31.33	50.43	46.75	32.36	31.93	32.4	38.5	46.48	39.34	37.46	34.68	37.63	49.05	32.5	56.42	29.46	22.14	51.73	29.98	16.39	37.05	36.93	27.48	35.3	34.76	32.08	28.35	30.62	32.91	38.49	28.6
chr3_4393345_4947506	ITPR1	0.51	17.89	22.07	12.04	5.64	15.29	8.35	6.75	10.4	22.06	12.93	13.07	14.69	2.79	1.36	6.34	10.22	5.11	9.17	7.72	7.34	2.59	8.04	15.95	11.72	13.91	10.81	11.9	12.36	5.7	9.03	18.75	12.88	10.8	12.52	14.41	6.38	16.02	12.36	27.49	20.3	16.27	6.88	18.4	31.22	24.92	16.9	15.74	20.95	40.81	15.13	36.57	9.91	35.63	39.05	34.1	35.81	24.24	32.89	19.05	32.66	25.59	37.84	30.98	21.26	23.86	23.64	29	27.4	38.3	26.83	23.39	26.73	27.15	27.42	24.61	18.85	24.85	30.67	26.2	46.93	43.54	28.69	32.18	32.2	40.56	45.91	37.88	37.32	34.97	37.21	51.63	35.19	55.75	29.85	20.2	49.7	32.61	16.6	37.84	34.71	25.9	36.58	33.34	30.52	28.2	31.28	34.51	38.02	27.58
chr3_45288561_45654726	LARS2	0.46	17.65	26.9	13.26	4.74	16.27	9.25	5.41	11.95	23.4	13.27	14.49	16.59	1.95	1.12	4.78	8.44	3.6	7.2	7.03	5.84	1.92	8.41	16.67	11.47	14.22	11.25	12.01	13.24	6.23	9.57	17.83	12.07	9.96	13.13	13.03	6.41	16.14	11.5	27.82	19.38	14.69	6.74	17.06	31.32	24.23	16.59	17.43	19.68	39.99	15.13	36.19	10.28	31.71	36.73	34.83	32.58	23.89	36.21	18.93	32.88	25.79	36.49	31.33	22.51	26.16	24.94	29.46	26	33.91	27.5	20.81	28.35	26.78	24.91	28.04	19.34	24.3	29.04	24.06	45.87	41.27	29.2	32.04	32.15	38.26	42.75	41.6	36.14	29.59	36.3	51.12	34.34	48.59	28.63	22.76	44.25	29.5	16.16	35	31.14	30.37	36.66	29.08	31.01	26.99	28.78	33.71	39.15	27.86
chr3_49368703_49823973	DAG1;GMPPB	0.54	18.8	21.67	12.5	5.07	13.86	9.02	6.3	11.52	23.37	12.75	13.88	13.79	0.79	0.87	3.49	2.64	1.5	3.08	3.37	3.2	1.13	9.19	16.63	12.8	12.52	12.14	12.82	13.54	6.61	9.21	18.16	10.53	8.73	13.8	12.4	5.06	15.3	12.72	27.43	15.94	11.82	6.97	13.57	31.71	27.36	17.16	16.07	22.03	38.55	14.26	33.43	10.81	33.01	39.19	29.89	27.12	24.87	30.94	19.19	31.08	24.91	36.75	30.97	22.13	22.75	24.61	26.54	25.66	36.69	27.22	19.08	29.14	25.88	25.72	28.9	17.95	24.86	30.75	20.35	36.4	31.98	20.89	30.33	29.27	31.73	48.11	37.36	36.86	29.65	38.14	48.59	32.19	51.87	26.71	21.45	50.25	28.94	16.35	32.59	28.96	27.15	35.56	29.71	29.7	26.89	28.58	34.28	36.21	27.09
chr3_50262613_51484198	DOCK3;CACNA2D2	0.49	20.16	24.13	12.42	5.03	16.7	8.7	6.16	12.02	22.48	12.83	13.46	16.03	2.88	1.52	6.51	10.35	5.47	9.6	9.92	8.99	2.79	8.5	14.79	11.85	13.23	11.11	12.55	13.99	6.36	8.81	18.7	12.29	10.2	13.23	14.08	6.31	15.48	12.01	26.75	18.75	16.08	6.97	16.19	31.89	25.26	17.8	15.21	21.52	40.17	15.13	34.87	10.48	33.54	38.11	32.71	33.02	23.72	35.44	18.72	31.28	25.31	36.83	29.4	23.41	25.12	25.28	30.46	26.83	36.17	28.12	21.43	26.83	25.96	25.52	27.5	18.76	25.37	30.98	25.36	42.77	39.71	26.92	30.93	31.17	36.52	44.98	36.53	37.17	32.99	38.06	47.89	33.48	54.04	28.01	22.28	50.52	30.58	16.06	35.26	32.25	27.98	35.76	31.81	30.53	27.51	30.77	34.13	38.13	28.33
chr3_63763155_64103462	ATXN7	10.43	19.13	23.84	12.81	5.14	14.63	9.13	6.52	12	22.49	14.05	13.9	13.7	1.68	1.22	4.51	6.48	3.29	7.03	7.23	5.58	1.86	8.59	15.39	12.72	13.68	11.56	11.84	12.65	5.72	9.42	18.62	15.16	12.86	14.7	15.25	5.96	17.4	12.01	28.44	17.75	19.75	7.1	17.92	31.89	23.37	19	16.7	20.82	44.56	16.42	35.81	9.81	34.94	39.85	39.29	35.25	25.85	34.13	19.93	31.98	24.21	45.61	30.7	23.21	24.17	24.14	29.88	28.65	34.81	26.43	25.42	29.34	28.82	25.3	28.45	19.73	24.82	30.24	28.68	50.56	43.27	30.72	31.25	31.38	39.87	44.76	37.74	35.92	35.68	37.86	48.13	34.95	52.39	30.3	21.74	54.58	32.31	16.71	40.71	37.94	26.17	36.57	34.38	32.06	28.63	31.41	34.21	41.6	26.47
chr3_93880139_94155678	ARL13B	0.69	20.76	24.87	11.97	5.23	15.7	9.08	6.16	11.6	20.32	12.95	15.15	13.81	1.1	0.95	3.79	5.4	2.35	5.87	4.83	4.54	1.57	7.8	13.89	11.7	15.05	10.86	13.23	13.89	5.54	9.95	18.2	17.97	15.04	12.85	16.16	6.16	16.24	12.66	28.09	20.7	22.68	5.75	20.27	35.36	25.58	18.34	14.63	22.31	44.05	16.85	36.65	9	34.28	40.72	36.84	38.38	26.34	35.53	19.11	32.46	24.08	43.42	31.83	24.03	23.52	23.49	32.21	29.1	38.25	29.9	30.89	28.06	29.98	25.13	26.81	19.66	25.09	31.81	34.71	53.96	42.94	33.14	30.45	34.62	40.51	45.18	38.48	35.63	38.22	38.92	51.25	36.57	52.53	34.48	24.61	47.66	33.77	16.03	38.84	41.02	29.03	36.36	35.31	32.36	28.71	29.74	35.24	36.87	28.12
chr4_107831549_108053461	CYP2U1	0.44	18.67	26.32	12.39	4.58	15.33	8.41	5.5	9.8	19.38	13.06	13.32	16.39	0.72	0.73	2.99	2.91	1.18	2.26	2.64	3.23	0.98	7.95	15.36	12.16	12.85	11.17	12.66	11.58	6.14	9.8	17.68	15.33	12.5	13.85	13.46	5.77	17.15	13.39	29.46	19.21	20.32	6.74	18.58	30.69	23.13	16.91	14.88	21.88	41.83	15.23	33.23	10.08	32.27	40.28	35.37	38.9	24.86	35.15	19.5	31.92	22.04	44.22	30.92	22.17	25.89	24.29	29.04	27.75	36.93	26.26	25.63	27.82	26.75	25.89	25.25	19.65	24.55	30.31	26.49	49.92	45.2	34.93	32.64	32.52	39.4	43.15	39.39	37.82	35.07	38.6	49.07	34.9	52.15	31.1	22.69	49.37	32.58	16.46	39.81	34.08	28.42	33.57	37.83	31.66	29.97	29.78	32.71	39.74	26.36
chr4_1111445_1349953	CTBP1	0.54	17.79	21.67	11.67	5.26	16.14	8.71	6.45	12.74	21.97	11.92	14.75	12.02	0.91	1.05	3.14	3.09	1.04	2.87	2.77	3.77	1.13	8.62	14.43	10.84	12.84	10.37	12.31	13.47	6.65	8.28	17.65	10.09	8.17	12.85	10.89	5.23	16.1	11.32	22.14	16.98	10.78	5.84	11.15	26.18	24.36	17.84	15.2	22.74	31.15	13.87	28.91	10.64	32.98	38.83	20.57	27.25	23.02	34.2	18.43	32.15	21.08	33.62	27.79	19.15	23.62	25.93	29.23	25.11	37.93	25.69	17.19	25.85	25.53	23.33	26.57	16.56	24.09	31.08	21.87	36.03	34.84	22.86	31.33	31.1	29.47	43.68	35.8	34.59	28.27	34.08	44.41	31.53	55.81	25.4	20.41	45.13	28.29	16.1	30.92	31.85	28.74	39.37	27.77	28.39	27.11	29.41	38.1	36.07	28.06
chr4_121774481_122052060	TRPC3	0.44	20.82	19.74	14.09	4.99	15.97	9.81	5.57	12.59	19.92	13.61	14.54	15.36	1.47	1.02	3.48	5.73	2.62	5.33	5.42	4.43	1.78	8.26	13.49	12.57	13.61	10.82	12.52	13.57	5.58	10.29	18.64	16.97	14.13	12.48	18.4	5.68	17.52	12.5	29.13	20.78	23.59	8.54	23.63	33.98	24.36	18.81	16.24	20.41	44.36	15.92	35.45	9.25	35.16	38.15	44.98	41.39	25.46	33.4	18.67	33.18	24.22	44.57	30.51	25.53	24.92	27.05	30.81	30.27	36.9	24.84	30.22	28.95	31.92	27.22	26.18	19.96	24.37	28.63	32.39	54.38	49.92	36.82	32	32.29	42.74	47.6	39.36	36.66	34.97	38.65	51.07	34.98	50.86	32.71	23.28	52.19	30.28	15.83	38.15	38.31	28.99	35.3	34.79	32.86	27.46	31.31	34.09	38.48	29.19
chr4_15369865_15701552	CC2D2A	0.42	20.84	24.35	13.33	5.35	15.39	8.73	6.02	12.12	20.16	13.07	15.59	15.96	1.71	1.07	4.53	5.43	3.05	6.37	6.92	6.08	2.32	7.63	13.18	13.33	13.99	9.9	12.99	13.78	5.89	10.18	18.41	15.86	13.31	13.27	15.93	7.35	17.37	12.68	29.2	20.27	19.47	7.11	17.99	31.34	26.6	18.39	15.6	22.75	44.16	16.39	32.64	9.72	33.41	43.15	38.08	36.37	26.28	33.77	18.97	31.96	24.68	41.53	31.78	23.26	26.02	24.21	32.56	28.85	38.54	27.24	25.84	25.02	26.04	24.55	27.84	19.25	22.85	30.27	32.19	52.52	40.29	29.67	29.27	31.98	39.54	46.85	38.1	36.03	34.32	34.62	49.4	35.81	57.46	31.86	22.2	46.56	30.45	16.27	38.7	37.29	27.09	36.59	36.39	33.76	28.24	31.32	32.56	40.1	29.29
chr4_159003013_159460174	RAPGEF2	7.17	22.38	24.03	13.31	5.11	14.74	8.9	6.88	11.44	22.06	13.48	15.06	15.58	2.3	1.62	5.4	10.17	4.45	10.51	7.35	6.5	2.25	9.42	13.61	12.57	14.32	10.36	12.71	13.46	5.86	9.94	18.66	17.74	14.76	14.01	15.44	5.78	18.48	12.18	29.2	20.67	21.61	7.25	19.23	33.3	24.63	19.31	14.61	21.25	41.48	16.41	37.74	10.11	38.88	42.39	39.26	40.64	25.6	30.86	20.75	31.74	24.05	41.33	31.44	21.75	24.81	24.11	31.87	30.95	37.95	29.43	29.01	27.66	29.08	25.48	28.42	20.17	24.16	30.06	34.94	56.31	45.54	32.3	31.12	31.01	43.93	46.36	40.5	35.12	36.77	37.91	51.75	37.39	54.73	34.94	21.55	49.32	33.38	17.18	39.89	39.66	27.93	38.13	36.74	33.52	28.74	31.74	34	38.65	26.31
chr4_25020014_25260550	SEPSECS	0.49	17.34	20.51	13.31	4.5	14.82	7.75	6.3	11.57	21.42	12.66	14.35	14.86	0.84	0.68	3.19	2.52	1.89	3.37	3.41	3.16	1.03	7.85	14.44	11.87	14.9	10.52	12.3	12.97	5.92	9.11	17.7	12.96	11.03	13.19	17.32	7.14	15.27	11.75	29.03	17.97	16.59	7.89	19.14	32.09	25.14	15.91	16.64	21.84	42.75	15.51	30.73	9.29	34.67	42.84	36.2	35.61	23.62	34.74	19.31	34.91	23.46	39.34	30.81	23.76	23.99	25.17	29.84	25.84	33.61	26.23	22.71	26.1	23.81	24.94	24.6	18.89	24.79	29.89	27.54	46.07	41.73	30.17	33.05	29.62	36.23	44.23	37.43	41.65	35.55	37.3	49.49	37.64	53.47	29.99	22.69	48.12	30.08	16.04	31.82	33.46	27.55	36.1	38.09	31.13	28.24	28.68	34.23	40.95	25.7
chr4_2941422_3343960	HTT	10.26	18.05	22.43	12.92	5.14	15.87	9.05	5.79	11.98	21.93	13.78	13.65	14	2.25	1.14	4.81	7.38	4.09	7.78	7.77	7.38	2.15	8.25	15.48	13.46	13.63	11.61	13.55	15.04	6.09	9.48	19.07	10.89	9.15	12.93	14.22	5.4	16.35	12.07	27.7	18.59	13.61	6.37	13.74	33.12	24.83	17.91	15.95	21.06	40.25	15.64	35.16	10.91	33.14	42.81	26.42	30.18	23.97	31.76	19.6	31.71	23.74	36.3	30.16	21.79	24.54	21.87	26.3	25.36	35.67	26.36	20.09	28.74	24.42	24.76	28.49	18.02	23.4	30.7	23.66	37.88	39.74	26.55	30.97	30.64	34.8	43.51	37.57	36.87	28.62	38.1	49.62	33.45	54.48	29.89	22.62	48.46	30.43	16.83	34.89	31.21	24.35	34.21	30.01	31.35	26.45	30.35	34.88	36.18	28.65
chr4_39187456_39466375	RFC1	13.41	19.82	22.9	13.51	5.48	14.87	8.12	5.63	11.32	20.45	13.75	14.33	16.68	1.42	1.13	3.73	5.65	3.19	5.2	4.75	4.55	1.09	8.42	13.99	11.87	17.54	10.6	12.96	14.12	5.94	9.6	18.26	16.29	13.55	13.17	19.28	7.25	16.88	12.99	27.84	22.45	18.65	7.55	16.98	34.31	24.23	18.52	16.08	20.42	42.55	16.6	35.39	11.06	34.73	41.49	35.59	37.46	27.08	32.4	18.91	32.35	22.79	39.08	31.52	20.5	21.35	25.23	29.21	29.4	36.89	26.85	27.74	29.01	26.42	25.45	25.72	18.11	23.24	28.75	28.15	52.9	45.92	29.02	31.04	33.34	40.25	43.1	41.84	37.9	36.92	35.39	47.84	37.62	52.3	32.34	20.19	50.13	28.43	16.03	36.64	36.83	27.82	37.45	36.31	30.35	29.2	30.78	31.71	40.98	27.33
chr4_41156413_41368455	UCHL1	0.47	20.69	21.84	12.59	5.31	16.62	8.38	6.67	12.08	19.84	12.39	13.38	13.02	0.78	0.54	2.84	1.41	0.93	2.31	1.51	2.45	0.64	8.41	14.98	10.52	13.27	12.2	14.21	12.96	5.82	9.46	19.26	14.2	12.03	15.26	13.38	6.07	15.27	12.76	28.09	19.8	18.77	7.88	19.23	33.13	21.73	19.81	12.93	21.75	41.43	13.52	37.62	9.75	35.47	37.15	34.35	33.46	23.53	33.61	19.6	28.51	23.34	38.02	29.66	22.22	24.14	23.74	27.58	26.57	35.37	28.47	26.28	27.12	25.59	25.8	25.84	17.98	24.87	28.39	29.92	50.39	43.04	28.32	30.11	30.65	37.43	40.1	37.02	33.22	28.27	37.85	53.75	34.13	48.77	29.28	20.49	44.13	32.25	15.8	35.11	38.35	28.52	35.78	35.05	32.39	25.87	29.93	33.41	36.67	25.74
chr4_41644082_41848725	PHOX2B	17.37	18.71	22.74	12.87	4.87	15.55	8.51	5.53	12.16	23.41	13.34	13.5	14.26	0.51	0.64	2.38	1.36	0.78	1.47	1.07	2.06	0.59	9.47	12.31	11.42	14.47	10.06	12.27	13.63	5.28	9.35	18.52	14.94	12.43	13.24	16.6	5.03	16.04	11.7	26.91	19.51	17.92	7.08	18.62	32.07	24.94	18.85	14.01	21.32	40.18	14.21	36.45	9.99	32.38	40.7	34.91	31.49	26.75	29.9	20.03	32.83	24.26	39.27	30.01	21.85	24.93	26.11	27.76	27.76	33.27	27.03	25.27	27.01	23.87	25.44	28.24	18.68	25.22	28.87	30.01	46.78	42.23	30.53	30.22	34.87	39.88	40.23	37.21	34.05	30.94	36.78	49.63	35.79	52.18	30.42	21.25	46.59	31.15	16.24	36.08	37.28	29.41	34.37	31.11	29.58	27.79	31.26	32.47	36.57	29.14
chr4_55246213_55473100	SRD5A3	0.47	20.26	23.15	13.27	4.78	13.96	7.79	6.93	11.82	21.27	12.61	14.63	17.03	1.06	0.61	2.75	2.58	1.16	2.42	2.73	3.07	0.94	7.95	12.86	12.05	14.36	10.74	11.6	14.29	6.07	9.94	17.28	15.51	12.8	13.76	15.01	7.26	15.63	13.84	28.12	18.52	18.72	7.14	21.11	33.85	24.12	16.65	16.28	19.53	43.01	16.35	33.68	10.61	33.1	36.02	35.87	38.48	24.87	33.29	19.28	33.89	20.85	42.77	30.16	24.46	25.77	23.68	32.8	29.78	34.16	25.66	25.35	25.4	24.41	25.1	24.85	19.01	22.78	29.94	28.01	52.62	42.49	29.36	32.51	29.52	39.22	44.17	40.35	39.74	33.58	34.78	49.36	38.4	51.66	32.5	22.18	49.05	31.26	16.15	36.87	36.37	27.23	37.88	32.27	32.95	28.93	28.14	37.1	41.61	25.85
chr4_6169849_6403265	WFS1	0.66	17.69	23.32	11.32	5.21	15.97	9.01	6.64	11.36	23.47	13.12	11.94	14.12	0.94	0.57	3.3	2.57	1.3	2.82	3.06	3.23	1.11	8.16	16.4	12.51	11.73	11.77	12.07	13.63	6.39	8.96	18.71	7.24	6.03	12.44	11.59	4.98	15.55	10.68	24.01	17.12	8.93	6.13	10.03	27.95	26.15	14.75	14.48	24.13	37.27	12.81	27.27	9.49	27.26	33.5	23.17	27.16	22.84	33.75	18.17	31.93	22.88	30.8	28.42	21.44	24.52	22.07	26.35	23.86	34.02	26.43	14.45	27.99	20.51	24.59	25.51	17.26	22.45	31.5	17.28	29.05	31.62	21.47	29.39	30.38	31.45	38.94	35.28	36.73	24.09	36.28	49.8	25.78	53.72	23.91	21.08	48.16	31.06	15.63	29.51	24.64	23.8	36.69	30.54	28.7	24.27	28.59	34.15	36.84	27.72
chr4_92203966_93910157	GRID2	0.46	22.45	23.53	13.27	4.41	15.4	8.03	5.82	11.68	20.72	13.03	15.32	15.3	3.14	1.77	7.33	14.14	6.67	12.09	12.95	10.17	2.98	7.46	14.08	11.9	14.97	10.65	11.96	13.3	5.56	9.24	18.35	17.81	14.76	13.29	17.64	7.33	15.84	12.23	28.96	21.47	26.85	7.57	22.71	34.07	25.54	18.67	15.25	21.39	47.03	17	37.62	9.2	37.43	41.85	47.59	42.89	24.51	35.66	18.91	32.27	24.15	46.26	30.46	22.99	26.14	23.96	32.92	29.43	37.67	26.6	30.76	27.26	28.95	25.4	26.28	19.97	24.41	30.53	39.46	59.47	51.74	39.16	31.65	34.13	44.48	47.4	38.52	36.36	42.25	37.92	48.67	38.4	51.66	32.51	22.38	52.88	32.41	15.95	40.83	41.65	28.1	36.8	38.33	30.64	26.18	30.82	34.36	38.45	27.77
chr4_99464081_99723997	MTTP	0.47	21.47	22.38	12.22	4.93	15.38	9.14	5.53	10.85	20.45	13.44	13.61	14.36	0.87	0.79	3.42	3.63	2.54	4.87	4.42	4.41	1.15	8.37	15.39	12.21	14.22	10.74	13.44	12.44	5.74	9.94	17.74	16.01	13.07	12.86	14.34	4.72	15.96	13.09	28.1	21.42	20.95	7.55	19.08	35.68	25.59	18.07	15.45	22.31	42.32	16.51	37.74	8.97	37.2	42.62	38.6	36.94	25.12	31.94	19.32	31.92	21.42	43.2	29.18	20.73	25.07	23.18	30.93	27.48	36.05	28.54	28.79	26.05	27.18	25.39	27.65	19.56	27.02	28.35	33.77	54.69	46.53	34.94	30	30.92	42.11	48.01	37.27	35.65	36.1	37.51	51.52	36.11	54.12	32.04	21.64	49.14	31.14	16.71	37.17	38.31	27.21	34.24	36.41	32.02	28.2	28.88	32.6	38.58	29.2
chr5_10253695_10540388	MARCHF6	10.78	19.04	24.82	12.88	5.29	14.22	8.97	5.91	12.49	22.21	13.1	13.34	15.69	1.84	0.79	4.12	4.87	2.63	5.03	5.31	4.47	1.71	9.46	13.59	10.41	11.75	11.5	12.86	12.75	6.11	9.38	18.25	11.77	9.92	12.08	13.99	5.66	16.05	12.05	27.29	18.4	15.16	7.27	17.38	31.66	25.47	18.95	15.43	20.61	37.98	14.38	35.22	10.27	33.69	39.51	31.49	32.51	25.12	34.69	19.32	31.88	25.31	35.37	30.47	22.05	26.02	25.09	30.54	26.92	34.51	26.9	21.49	27.58	26.31	25.04	24.97	18.89	24.55	32.64	21.89	41.27	38.71	27	32.97	27.44	35.82	44.85	38.64	37.66	33.16	34.47	47.13	30.94	50.27	27.91	23.4	49.91	33.28	16.31	31.94	31.09	28.02	35.43	32.67	31.87	27.23	32.03	32.99	39	27.88
chr5_110638136_110865161	SLC25A46	0.5	16.87	20.88	12.51	4.16	14.41	8.28	6.2	10.15	20.46	12.01	14.85	14.98	0.91	0.7	2.66	2.74	1.65	3.29	2.81	2.93	1.19	8.03	14.2	12.46	14.65	10.94	12.92	14.33	5.8	8.71	19.49	16.43	13.58	12.85	15.27	5.91	14.72	12.48	28.48	22.5	24.29	6.7	23.78	35.38	24	19.68	15.95	20.98	44.37	17.76	35.65	8.56	32.51	41.01	38.04	39.45	23.62	32.82	19.3	30.48	20.87	46.34	29.86	23.56	26.32	22.03	29.23	27.25	38.3	26.29	30.78	25.33	24.93	25.4	25.97	19.42	24.35	29.15	34.39	55.45	47.79	34.55	29.15	30.46	41.05	42.41	35.45	36.67	38.16	36.19	47.37	40.18	50.48	30.73	24.97	49.28	32.23	16.56	39.78	40.79	31.41	34.72	37.19	31.41	27.47	29.31	29.63	40.53	23.54
chr5_113955926_114596500	KCNN2	0.55	20.28	22.87	13.03	4.6	16.01	8.69	5.85	10.63	20.81	12.74	14.69	15.01	2.64	1.44	6.61	10.35	5.77	10.05	10.08	7.41	2.44	7.71	14.21	12.37	14.62	10.45	12.43	14.14	5.63	9.03	18.45	15.63	12.87	13.27	16	6.99	15.41	12	28.09	20.44	23.01	7.55	20.57	33.34	25.09	18	14.7	21.54	45.04	16.9	38.71	9.05	34.24	41.3	39.06	39.9	23.99	34.81	18.84	30.56	23	43.5	30.15	23.11	26.01	21.75	29.83	27.35	38.24	28.72	27.97	26.93	27.85	25.82	26.46	19.05	26.45	30.56	34.02	53.6	47.91	37.89	30.98	34.56	42.37	46.99	37.69	39.12	37.77	38.85	48.69	36.42	53.72	30.36	22.67	49.16	34.52	16.19	38.67	39.64	27.49	36.8	35.65	31.04	26.64	30.83	32.57	37.94	27.02
chr5_1153147_1395068	TERT	0.45	15.12	21.75	10.04	4.16	14.56	6.97	4.79	9.46	19.21	10.08	10.03	11.6	1.14	0.44	2.64	2.98	1.91	2.68	2.8	3.57	0.83	6.33	15.03	11.5	10.42	10.01	10.41	11.48	5.83	7.36	15.59	6.3	5.35	10.78	9.56	4.11	12.95	8.12	20.37	13.74	6.62	4.92	8.7	18.96	19.96	12.06	12.79	18.46	30.23	10.57	24.57	8.02	23.56	30.78	20.08	18.55	19.03	28.77	14.89	26.04	18.22	26.67	24.11	17.98	18.92	20.3	22.72	17.82	29.98	20.91	11.39	21.89	17.15	19.83	21.71	13.91	19.27	25.2	14.53	23.84	23.53	13.63	24.31	22.64	23.8	34	25.97	28.34	22.13	30.64	38.53	20.6	45.72	19.85	19.48	37.01	25.69	12.59	23.1	19.41	19.92	30.5	21.55	23.78	20.52	24.44	25.93	27.96	25.36
chr5_118303_357082	SDHA	0.53	16.81	21.47	11.95	4.87	14.69	9.51	5.63	12.03	21.84	12.69	14.49	14.28	0.89	0.92	3.47	3.23	2.58	2.96	3.15	2.91	1.12	7.48	14.92	13.3	13.35	9.1	12.18	12.82	6.43	8.16	17.22	9.48	8.01	11.67	12.01	3.93	15.51	12.46	24.91	21.64	10.66	5.39	13.16	25.55	26.15	18.5	14.91	21.86	35.62	13.57	33.01	10.17	29.91	34.2	28.81	30.5	23.46	31.44	17.88	29.44	23.69	34.41	27.55	22.31	23.49	21.93	27.68	23.05	32.94	24.55	16.8	24.64	24.46	24.92	27.33	17.58	25.7	30.13	20.33	34.39	33.98	22.84	29.84	30.87	32.15	43.75	36.73	34.37	28.82	37.48	46.75	29.49	54.52	25.38	20.29	47.16	28.66	16.03	32.01	26.94	22.77	33.72	29.18	28.99	25.48	29.78	31.21	37.13	28.04
chr5_126676623_126937020	LMNB1	0.51	21.1	22.26	12.69	5.44	13.96	9.09	6.35	11.86	18.75	12.85	13.8	13.82	1.66	1.12	3.56	3.6	2.17	4.86	4.14	4.3	1.02	9.01	14.63	12.83	13.12	11.59	12.13	12.89	6.21	9.87	18.74	13.17	10.87	13.09	13.42	5.75	17.19	11.47	27.74	19.8	15.59	6.64	11.93	35.12	25	19.56	15.38	22.54	38.25	14.94	34.33	9.31	31.85	37.4	32.08	32.9	24.93	31.17	18.87	30.83	23.34	42.13	27.55	22.14	26.27	23.3	33.08	28.44	31.66	26.54	23.36	27.54	27.77	23.15	25.02	18.78	21.89	27.83	26.82	43.12	39.64	27.91	30.77	28.95	35.97	47.3	35.45	34.43	34.35	37.78	50.52	34.09	53.1	30.43	21.52	47.36	30.84	16.33	37.46	34.12	28.32	35.05	29.31	29.94	28.99	28.71	36.11	38.87	29.1
chr5_134501149_134749271	SAR1B	0.58	20.05	22.34	14.19	5.74	12.84	8.14	6.34	11.74	20.13	12.89	15.25	16.4	1.05	0.94	3.3	2.95	2.13	4.57	3.31	4.22	1.22	9.15	15.59	12.26	12.98	10.64	13.54	13.39	6.31	9.95	19.27	13.5	10.92	14.17	13.95	6.18	15.05	11.94	27.12	21.37	13.79	6.56	14.15	33.06	26.23	18.08	15.61	20.27	39.8	15.14	35.4	11.8	31.85	39.41	26.59	30	25.72	31.73	19.86	29.22	24.92	40.04	31.61	21.12	24.26	23.74	28.63	29.56	37.41	28.37	22.66	26.4	29.03	27.9	25.1	18.6	26.2	28.57	26.45	41.08	40.02	28.04	33.33	30.6	36.42	47.56	38.32	37.29	29.83	38.72	51.5	35.24	52.35	31.45	22.77	43.88	31.45	16.91	35.55	33.95	26.42	34.57	34.65	31.06	28.31	30.07	35.17	35.3	27.02
chr5_138846724_139393557	SIL1	0.57	19.5	25.65	13.05	5.33	14.98	8.69	6.22	13.13	22.49	13.53	14.32	16.02	2.51	1.6	5.96	8.58	4.83	9.12	8.9	7.73	2.66	8.79	14.99	11.37	14.38	11.88	12.8	13.87	5.96	9.61	18.19	12.86	10.63	13	14.45	5.85	16.23	12.84	29.08	20.24	15.75	7.08	16.52	32.2	26.02	17.63	15.84	22.34	40.68	13.74	34.04	11.21	36.79	38.03	31.02	33.66	24.38	34.18	19.64	31.61	23.87	41.14	31.6	24.29	24.82	23.46	29.53	28.44	35.07	30.01	21.99	26.64	27.61	27.78	28.75	18.26	23.57	31.15	25.38	43.82	40.59	27.9	30.49	31.43	40.83	47.5	36.76	37.61	33.98	37.7	51.16	33.2	53.44	29.43	22.17	49.42	31.17	15.65	34.17	34.19	25.2	37.73	31.9	32.16	27.15	30.49	34.89	38.58	28.03
chr5_140573035_140791537	HARS1	0.49	21.05	21.96	13.31	4.77	15.68	8.81	6.95	10.91	20.8	12.75	13.77	16.65	0.71	0.62	2.54	2.68	1.21	2.7	2.29	3.28	0.9	9.02	15.91	13	13.44	10.45	12.49	11.94	6.71	9.85	19.68	12.81	10.58	12.17	12.92	5.68	14.36	12.7	27.94	18.8	15.04	5.13	17.11	31.57	26.99	18.96	15.95	20.89	42.79	15.24	31.85	10.99	33.47	38.38	37.57	34.69	25.15	33.62	18.54	32.68	24.75	38.12	29.99	20.72	20.59	24.22	31.56	27.42	34.47	27.1	24.56	24.39	24.96	23.41	27.52	20.15	23.28	29.79	25.79	45.49	40.95	23.94	29.88	30.81	37.22	40.37	34.3	38.79	30.13	38.42	45.31	36.61	51.84	26.61	22.4	51.11	28.82	17.32	34.25	37.61	27.85	33.93	30.45	29.64	29.3	28.45	32.72	34.9	27.66
chr5_146480742_147184784	PPP2R2B	4.29	20.28	23.51	13.43	4.65	15.19	8.54	5.89	11.77	21.76	12.79	13.97	15.93	2.65	1.37	6.5	9.83	5.04	10.28	10.21	7.86	2.53	7.82	14.74	12.97	14.42	10.65	12.81	13.58	5.96	9.4	19.42	14.91	12.38	12.79	14.83	5.19	16.12	11.82	28.59	20.83	19.28	8.31	21.2	34.39	25.04	17.17	15.72	21.47	43.71	15.07	36.67	9.93	34.73	38.04	37.86	37.27	23.27	33.48	19.43	31.94	23.94	41.92	30.82	22.66	25.63	23.25	30.93	28.71	36.58	27.1	25.92	27.89	25.43	24.62	26.78	19.04	26.6	31.33	30.36	52.7	47.6	33.51	31.73	33.52	43.73	44.79	38.12	36.22	36.57	37.94	50.02	35.44	54.98	30.18	20.28	48.07	32.4	16.13	37.87	36.65	26.94	36.76	36.85	31.7	28.19	30	36.07	38.71	28.28
chr5_149953291_150213372	CSF1R	0.43	18.58	25.73	12.88	4.98	14.45	9.31	5.45	10.93	22.1	12.48	13.05	15.87	1.01	0.94	3.64	3.72	2.08	4.69	4.5	3.97	1.49	8.4	15.47	10.57	12.72	10.41	11.83	12.41	6.54	8.73	18.62	9.83	8.16	13.83	14.27	7.56	16.46	10.95	25.48	18.91	12.21	6.25	13.37	27.31	26.71	18.01	14.34	19.24	37.22	14.46	30.33	10.29	35.54	37.03	27.67	30.37	24.28	36	18.5	31.64	22.74	38.14	30.9	21.77	24.19	23.26	31.01	25.93	33.61	26.47	16.99	28.34	24.71	26.96	26.48	17.69	23.2	30.31	21.58	36.15	35.5	23.83	31.34	31.16	32.38	42.79	38.5	33.78	31.11	37.45	45.54	30.22	46.76	27.17	19.63	48.46	31.59	16.79	34.58	30.04	26.5	34.8	29.77	32.27	28.77	29.6	36.08	40.06	28.02
chr5_151404092_151691331	FAT2	0.45	17.93	22.57	11.73	5.03	14.49	8.58	5.58	12.11	23.41	13.01	13.6	13.93	1.42	1.08	3.94	4.93	2.18	4.35	4.11	4.89	1.63	9.06	13.19	12.56	13.15	11.46	14.07	14.52	6.08	9.06	16.72	9.87	8.11	12.8	14.37	6	16.37	12.2	27.53	18.3	13.1	6.49	14.39	30.14	28.2	16.96	16.29	23.75	41.68	13.15	34.6	10.21	32.48	40.71	29.41	32.62	25.68	33.06	19.19	32.13	23.97	36.7	31.41	23.37	25.79	26.09	28.4	25.58	34.21	27.22	18.32	26.47	25.15	23.53	25.23	19.49	23.31	31.84	23.27	41.39	38.71	28.24	32.56	31.83	36.07	42.66	38.94	36.66	27.63	36.84	52.24	31.07	57.98	28.14	23.67	50.47	30.62	16.27	35.38	32.47	24.65	35.41	31.03	30.06	25.56	31.84	36.31	36.49	26.22
chr5_154787411_155038211	GEMIN5	0.43	20.51	22.26	12.05	4.89	13.44	8.84	6.43	10.79	19.82	13.19	13.52	14.19	0.76	0.99	3.45	3.46	1.65	3.3	3.91	3.65	1.01	9.13	14.47	12.3	16.05	10.59	11.7	12.92	5.77	9.72	16.18	12.26	10.15	13.17	14.45	6.26	17.59	12.27	26.22	21.47	16.93	6.79	14.5	32.08	23.92	16.89	17.76	20.35	42.54	15.91	35	10.58	33.53	41.3	32.33	34.81	26.04	35.37	18.38	32.38	22.73	40.47	30.43	22.64	25	22.79	29.64	27.25	34.13	28.43	22.33	28.21	26.4	23.13	26.06	18.6	25.54	31.81	25.88	43.34	40.18	26.4	30.19	33.48	32.44	42.58	36.67	36.37	33.47	41.05	49.87	34.94	53.86	30.1	22.42	45.76	28.86	16.45	35.2	35.18	25.67	34	32.47	30.92	26.02	30.84	34.93	38.02	29.96
chr5_157631420_157841449	THG1L	0.51	16.77	24	12.68	5.27	12.98	7.22	6.49	11.18	21.29	13.38	14.39	16.45	0.61	0.62	2.41	1.57	1.09	2.11	1.58	2.55	0.72	7.53	14.08	12.23	13.13	10.92	11.7	13.83	5.69	10.04	18.76	14.52	11.62	12.69	11.91	5.07	16.95	12.64	28.54	19.81	19.59	8.4	15.93	31.65	26.31	17.89	15.96	21.68	38.98	15.87	34.45	10.44	32.61	35.83	30.87	35.11	27.24	29.44	19	31.24	19.97	37.96	32.82	22.59	24.39	23.88	29.96	27.92	35.04	27.55	25.15	26.96	26.07	23.48	24.47	19.11	25.33	29.23	25.53	50.06	39.43	25.19	31.25	30.14	39.62	42.9	37.13	34.56	32.77	38.67	50.14	34.68	51.3	32.29	21.58	36.78	30.44	16.06	36	40.99	26.54	34.35	29.78	33.71	27.17	30.18	31.34	38.96	27.11
chr5_179706398_179938078	SQSTM1	0.52	21.3	27.36	12.87	4.69	15.36	9.02	6.25	12.69	23.84	12.43	13.61	12.7	0.91	0.7	3.17	2.22	1.14	2.9	2.33	3.28	0.84	8.54	15.8	12.06	13.84	12.25	12.39	14.05	5.82	9.23	17.68	11.46	9.53	14.14	11.72	5.7	17.47	11.94	25.2	17.18	10.71	7.04	11.35	30.09	26.32	18.06	15.32	21.71	34.95	14.64	33.45	11.24	34.05	35.91	24.81	29.23	25.62	33.13	18.46	28.23	22.38	33.34	30.06	20.11	24.01	24.08	26.46	25.8	32.64	26.4	19.52	25.08	27.43	24.96	27.51	17.28	25.08	31.97	16.88	37.34	33.3	20.12	32.24	29.89	33.33	45.45	37.54	35.54	28.36	33.87	52.41	29.51	46.51	26.45	21.44	44.96	30.45	17.39	30.84	30.14	24.25	33.53	27.02	30.43	28.02	25.74	36.08	35.13	28.18
chr5_36496588_36788334	SLC1A3	0.51	19.21	21.71	13.07	4.69	14.3	9.55	6.45	11.54	21.71	13.15	13.11	16.31	1.55	1.09	3.92	5.3	1.85	5.51	4.27	4.52	1.72	8.16	14.47	11.32	13.14	12.59	12.95	12.94	5.89	9.55	19.24	13.87	11.8	13.34	14.4	5.28	16.4	12.34	27.87	23.31	16.36	7.66	16.77	32.75	26.39	20.54	15.69	22.94	40.44	15.14	33.88	9.74	32.54	39.7	37	34.58	25.1	35.94	20	30.52	23.8	40.32	30.43	22.36	24.55	23.51	32.81	25.05	34.12	28.22	24.7	27.48	22.73	25.29	25.56	20.03	23.32	32.53	28.9	48.5	44.48	29.14	33.55	32.57	38.22	46.6	35.74	34.39	28.33	40.19	50.83	34.84	51.37	29.32	20.06	50.96	31.2	15.91	35.53	35.98	24.42	36.95	34.41	31.97	26.13	29.55	30.46	37.7	26.4
chr5_37006228_37349376	CPLANE1	0.51	21.67	23.57	12.99	4.98	15.35	8.33	6.06	12.57	20.33	13.41	15	16.52	1.34	1.03	4.29	6.89	4.06	6.26	6.23	5.41	1.58	8.22	14.64	12.38	14	11.5	12.97	14.24	5.74	10.09	18.96	16.92	14.09	13.6	14.62	5.74	16.4	12.43	28.22	19.25	21.3	8.43	18.85	37.2	24.04	19.06	15.35	22.06	43.29	16.03	36.27	10.91	33.71	39.36	36.96	36.29	27.95	34.12	19.56	33.52	23.81	45.19	31.52	24.04	26.4	25.35	32.6	29.44	35.97	27.25	29.68	29.57	28.09	27.52	29.1	20.01	23.06	28.95	29.78	54.69	45.3	31.71	30.89	33.07	43.38	47.08	37.46	35.68	36.58	38.59	51.92	36.38	52.95	35.14	22.39	45.89	30.95	17.21	38.2	37.68	28.55	37.14	37.03	33.4	28.22	31.15	31.14	40.01	27
chr5_74540023_74822647	HEXB	0.47	18.56	23.24	11.94	5.14	13.88	9.71	6.07	11.48	19.84	13.13	13.61	15.75	2.04	1.19	3.97	4.73	3.02	4.49	4.21	4.35	1.35	7.91	14.07	11.64	14.47	9.78	12.85	14.39	5.94	9.82	17.13	14.93	12.49	12.96	14.1	7.07	16.58	12.21	28.28	17.94	19.85	6.84	17.12	32.18	24.09	17.14	16.22	20.86	41.94	15.7	32.36	9.75	32.09	37.57	37.11	36.3	26.35	32.97	20.12	36.1	23.38	37.46	30.56	22.33	24.67	24.23	30.66	26.72	37.25	26.87	26.47	27.22	24.65	26.08	27.77	19.4	23.81	28.57	30.94	49.02	46.06	31.17	30.67	30.37	38.83	43.95	38.93	41.26	34.22	36.61	49.01	35.24	50.6	30.54	21.92	46.08	30.48	17.2	35.51	36.81	27.06	36.56	33.62	31.75	26.8	29.3	36.37	38.63	30.83
chr6_105945423_106425791	ATG5	0.46	20.39	22.46	14.13	5.15	14.91	8.4	6.24	12.2	22.53	12.61	13.23	15.6	2.26	1.43	6.11	9.91	4.29	9.48	8.46	7.56	2.17	9	16.16	12.23	15.33	10.78	12.57	14.53	5.9	9.86	18.66	15.71	12.86	12.64	15.57	7.95	16.84	12.35	30.67	20.07	18.93	8	17.41	33.16	24.53	18.91	16.68	21.37	43.56	16.04	33.63	10.21	33.64	38.24	38.02	36.96	24.66	36.21	19.55	29.9	26.07	40.58	31.52	22.75	25.75	23.91	34.72	29.6	35.13	27.35	26.62	28.17	28.39	25.68	25.12	20.28	26.67	29.78	31.66	52.21	41.42	33.07	32.21	33.08	39.34	44.32	38.79	38.4	34.72	37.4	50.38	38.9	54.3	31.01	22.02	51.48	30.86	16.05	40.41	39.07	30.35	36.55	35.46	33.05	28.15	28.67	32.62	39.58	29.3
chr6_117575469_117810727	NUS1	0.56	22.34	24.42	13.38	4.72	13.93	10.11	6.14	11.73	20.8	13.66	13.86	15.58	0.95	0.66	3.32	2.72	1.44	3.33	3.02	3.09	1.12	8.29	14.72	12.4	13.96	10.07	12.12	13.66	5.92	10.56	17.03	15.86	13.43	11.88	16.12	6.57	16.09	13.07	27.86	21	22.52	8.75	19.33	29.59	22.47	16.88	13.72	19.69	44.35	17.59	34.58	9.11	34.81	37.47	37.8	36.83	24.57	34.82	19.25	31.31	23.95	35.98	30.6	23.26	24.93	24	30.22	31	37.82	27.98	26.41	24.9	25.32	25.26	27.68	18.88	23.63	30.2	33.68	52.85	46.97	30.87	32.77	32.27	37.19	42.38	39.3	35.13	35.44	34.81	48.83	38.58	55.69	31.07	21.4	50.53	33.07	17.31	38.45	35.88	28.41	39.56	32.86	30.46	27.61	29.17	36.03	40.98	27.9
chr6_135183407_135598434	AHI1	0.64	21.68	23.38	13.49	4.95	15.13	8.63	6.42	11.42	21.3	13.25	14.14	15.28	2.43	1.13	5.12	9.08	3.61	8.24	8.31	6.48	2.44	7.41	16.69	13	15.03	11.73	12.21	13.42	5.78	9.64	19.2	17.47	14.26	12.76	15.93	5.85	16.53	12.74	28.96	20.07	22.18	8.29	19.46	36.05	26.56	19.46	16.13	20.49	46.82	17.34	36.61	10.28	33.85	40.51	40.86	38.46	25.2	35.81	19.54	31.59	24.95	44.63	31.19	23.79	27.14	22.99	30.22	29.89	35.24	28.4	30.27	30.14	28.81	25.77	27.29	19.75	22.94	30.17	35.88	57.09	47.63	33.79	32.82	34.23	42.03	46.06	39.41	35.32	36.91	36.93	53.81	35.83	55.6	32.42	23.25	50.83	30.59	16.26	37.48	40.06	27.22	34.62	34.4	33.79	27.53	30.96	35.61	39.76	26.83
chr6_136722564_137013934	PEX7	0.42	18.86	23.87	12.08	5	15.19	7.56	6.3	11.93	21.53	13.61	14.9	14.62	1.12	0.95	4.2	5.63	2.67	5.3	4.95	5.15	1.22	7.12	14.12	12.43	13.47	11.33	12.32	13.05	5.7	10.17	17.95	15.94	13.23	13.4	15.38	5.63	17.16	12.88	28.04	21.13	20.3	6.73	19.25	34.39	25.72	18.25	13.87	21.09	42.84	15.27	39.15	9.79	31.84	41.82	35.27	38.45	26.81	34.72	19.22	29.86	24.74	40.9	30.07	23.96	29.97	22.8	27.36	31.34	37.26	25.76	27.93	28.7	26.5	27.41	26.86	19.33	25.89	29.66	31.62	53.31	42.48	30.85	30.79	33.65	40.24	48.91	40.09	37.32	33.7	36.76	49.31	35.33	52.79	32.51	20.72	47.61	30.05	16.6	36.32	37.64	25.81	35.98	35.35	33.38	28.32	29.62	32.65	36.28	26.65
chr6_145282535_145836023	EPM2A	0.55	20.9	22.87	13.08	4.98	14.87	8.86	5.91	11.46	20.26	13.35	14.92	16.35	2.71	1.46	5.82	10.19	5.25	9.61	9.51	7.14	2.67	7.47	14.77	12.57	15.45	10.37	11.79	13.28	5.7	9.32	17.43	15.27	12.89	13.57	16.36	7.26	16.3	11.72	28.34	20.21	23.71	7.27	20.54	32.66	25.85	17.37	15.12	21.48	45.11	16	38.47	8.89	33.55	39.94	40.97	37.93	24.42	34.9	19.1	32.7	23.66	42.64	29.77	24.09	26.61	24.98	31.33	27.24	36.18	27.6	29.12	27.81	27.43	26.87	27.28	19.29	25.53	31.32	32.99	54.4	47.63	34.64	30.68	32.33	43.95	46.73	38.5	36.87	43.77	37.09	48.84	36.99	54.75	31.35	21.95	49.04	32.57	15.98	38.77	38.6	27.5	36.41	35.38	30.87	25.91	30.84	32.73	39.88	26.26
chr6_145927646_146537601	GRM1	0.48	22.71	24.65	11.79	4.73	15.45	8.72	5.74	12.02	21	13.6	14.82	15.27	2.8	1.46	5.84	10.59	4.92	10.15	9.62	8.13	2.59	7.92	14.34	11.46	14.66	10.91	12.11	13.55	5.91	9.82	17.81	15.95	13.37	13.43	16.36	6.25	16.56	11.54	29.53	23.63	23.08	7.98	19.04	33.27	26.72	18.77	14.69	20.55	44.87	16.03	38.57	9.41	33.58	40.71	43.87	40.91	24.62	35.63	19.26	32.96	24.39	42.2	31.06	22.22	25.07	23.72	32.43	29.45	37.34	26.13	28.8	27.45	28.01	25.84	27.12	19.68	24.83	30.66	36.38	54.77	48.04	33.24	31.11	31.47	44.08	49.08	39.1	37.54	37.41	37.52	49.97	38.5	55.07	32.14	22.21	52.69	31.14	15.82	38.19	41.52	25.7	36.83	35.74	31.4	26.63	29.88	33.84	38.36	27.01
chr6_152021687_152737801	SYNE1	0.48	19.39	23.01	13.85	4.77	14.31	8.43	6.09	11.84	20.56	13.03	13.93	14.43	2.9	1.68	6.24	12.2	5.26	11.13	10.32	8.37	2.43	7.69	15.53	12.15	14.18	11.38	12.39	14.19	5.81	9.57	17.74	16.19	13.51	13.92	16.08	6.3	16.58	12.14	27.65	19.1	22.02	7.64	20.68	32.97	26.42	20.31	15.75	22.12	43.92	17.15	36.5	9.64	35.28	40.99	38.91	36.57	25.27	34.45	19.07	33.41	24.58	42.7	31.27	23.89	25.52	24.49	29.03	29.45	37.85	27.36	27.37	27.59	26.68	25.9	27.52	20.13	24.53	31.63	32.65	52.2	46.47	32.24	31.71	33.22	41.31	45.17	38.95	36.9	36	37.73	49.97	36.65	53.27	32.13	21.86	52.13	32.86	16.65	40.19	39.13	28.64	37.84	39.43	32.61	26.94	30.9	34.06	37.98	28.53
chr6_16199112_16861491	ATXN1	5.74	18.84	22.22	13.01	5.33	14.75	9.7	6.12	12.37	22.86	13.15	13.14	16.33	2.78	1.47	6.57	11.28	5.61	10.11	10.88	8.35	2.7	8.43	14.86	12.15	13.88	11.11	12.88	14.49	6.13	9.56	18.79	13.93	11.59	13.25	14.31	7.43	17.11	12.16	27.96	20.63	17.2	7.77	17.81	33.33	25.5	20.3	14.72	21.56	42.36	15.32	34.96	9.77	35.07	38.91	34.82	34.82	27.03	34.17	19.96	31.03	24.24	39.58	30.91	23.16	27.66	22.05	28.84	29.59	35.94	26.91	23.65	27.78	28.78	26.14	28.02	18.52	24.78	31.63	27.84	47.49	43.72	28.05	32.03	33.64	40.72	45.55	39.69	37.17	35.7	36.98	53	35.23	53.9	29.68	22.04	51.34	29.25	16.54	39.31	37.65	27.65	38.04	34.95	32.98	28.87	30.69	34.73	39.99	29.09
chr6_170454302_170672870	TBP	13.88	14.11	15.24	8.3	2.71	11.05	5.95	4.45	8.56	15.17	7.96	9.33	10.5	0.4	0.39	2.16	1.62	0.78	1.62	1.92	2.09	0.46	5.02	9.47	6.98	8.49	5.54	7.28	7.88	3.82	5.71	11.73	9.03	7.57	9	10.49	2.51	11.38	7.53	17.51	12.35	13.09	5.32	10.36	23.07	12.69	10.91	9.96	13.76	25.04	9.73	18.55	6.33	19.3	26.11	23.7	22.51	15.48	21.93	12.12	20.66	15.65	23.91	19.55	11.88	16.36	13.32	18.22	16.96	24.13	16.19	14.23	17.3	19.35	15.56	17.52	12.83	14.86	19.73	18.67	28.81	28.49	18.45	20.26	21.73	27.46	29.97	23.89	22.69	24.01	23.35	28.87	21.3	32.94	19.58	15.78	34.31	18.58	10.02	27.09	23.56	17.21	23.49	19.82	18.18	15.85	19.46	17.97	26.25	15.76
chr6_18020440_18222677	NHLRC1	0.52	19.77	23.17	12.86	5.51	14.33	8.56	6.23	11.7	22.31	13.63	12.74	15.88	0.57	0.56	2.48	0.93	0.45	1.24	1.09	2.07	0.56	9.14	14.59	11.88	14.6	10.5	11.53	15.45	6.29	9.38	17.42	13.48	11.18	12.73	13.81	6.23	17.39	12.55	28.69	18.52	17.75	8.67	15.37	31.1	23.49	17.11	15.75	19.66	43.62	15.24	32.55	10.23	36.09	39.05	30.43	32.5	25.26	30.49	19.07	29.5	24.41	38.36	32.08	24.79	26.08	23.25	26.75	26.12	35.43	26.68	23.81	26.71	26.01	24.28	28.09	19.94	24.23	28.25	28.77	46.47	40.68	29	29.46	31.94	39.88	41.57	38.69	36.94	32.22	39.43	49.83	35	48.73	31.1	20.71	42.63	29.91	16.47	35.82	33.49	27.14	33.23	33.98	32.75	27.98	28.96	35.9	37.55	29.3
chr6_24394867_24766930	TDP2;ALDH5A1	0.47	19.07	23.82	12.27	5.34	14.79	8.83	5.47	12.28	20.37	12.6	14.98	13.82	0.82	0.83	3.36	3.31	1.81	3.29	2.93	3.06	0.98	8.74	16.05	12.49	13.68	10.67	11.68	14.04	6.05	10	20.47	14.33	11.87	13.7	14.78	6.25	16.79	11.71	30.48	20.73	15.93	8.55	18.41	33.7	26.86	19.99	15.72	20.68	43.04	15.91	34.66	10.59	34.66	39.66	36.79	36.6	26.27	35.62	19.84	32.5	23.13	41.01	30.76	24.78	25.82	24.04	30.4	27.57	32.02	28.37	25.62	27.15	27.46	26.71	26.87	18.93	23.47	29.46	26.44	47.36	42.21	27.51	32.71	31.93	35.81	46.4	40.64	38.12	32.31	40.87	50.5	33.82	50.44	31.02	22.07	52.71	31.5	16.88	36.66	38.87	26.93	39.03	36.01	32.19	26.91	30.23	34.99	38.26	30.55
chr6_3123324_3331730	TUBB2B	0.62	18.1	24.7	13.94	5.25	15.08	8.18	5.88	13.05	22.94	12.73	12.76	14.09	0.54	0.58	2.38	1.05	0.89	1.58	1.57	2.07	0.68	8.97	14.13	11.68	12.69	10.91	12.99	15.03	5.68	9.3	19.07	9.2	7.56	13.73	12.83	5.63	16.34	12.29	26.53	17.89	13.82	6.51	11.4	26.8	27.46	15.45	13.54	22.18	39.76	12.84	32	10.73	31.89	32.72	28.84	29.26	25.27	33.7	18.55	29.3	23.42	36.66	26.06	22.28	23.79	24.01	26.93	26.27	34.26	26.55	16.94	24.24	27.72	24.08	27.59	19.05	26.4	30.3	20.52	35.41	31.98	21.41	31.9	26.13	33.72	44.62	35.66	34.35	25.65	37.79	47.14	29.24	47.33	24.67	23.59	47.52	28.88	15.92	32.93	26.97	25.81	36.59	28.74	31.2	27.1	29.29	31.72	35.97	30.87
chr6_33319661_33553689	SYNGAP1	0.28	7.81	12.51	4.89	2.36	7.03	4.66	3.2	5.67	13.83	4.78	8.87	10.72	0.72	0.36	1.14	1.29	0.39	2.37	2.58	1.63	0.53	3.96	8.21	5.7	9.11	8.03	6.98	6.6	4.6	4.54	8.51	5.95	4.8	5.54	5.75	4.76	11.42	5.91	11.91	12	5.84	2.52	7.22	13.81	13.5	11.61	8.56	9.19	21.05	8.16	16.32	6.59	13.03	22.53	18.79	14.61	11.97	14.29	8.74	16.1	12.11	15.59	16.21	10.62	10.62	11.95	14.05	17.98	21.2	12.74	7.51	20.66	12.2	18.6	11.32	9.12	12.25	13.61	11.02	28.87	20.89	13.28	15.63	14.16	16.56	24.7	17.09	19.73	16.04	17.44	19.44	13.51	27.18	12.97	10.66	24.84	17.74	8.14	16.34	25.62	13.14	17.01	17.3	16.67	11.79	13.98	15.91	23.17	19.36
chr6_42863865_43079181	PEX6	0.54	17.43	25.48	13.19	4.92	17.52	8.68	5.25	10.78	21.91	13.08	13.9	14.41	0.69	0.65	2.7	1.29	0.82	2.16	1.89	2.7	0.74	9.79	15.53	11.28	12.68	11.48	11.69	12.31	6.24	9.05	16.61	9.76	8.02	13.12	12.99	5.99	15.77	11.25	24.04	19.58	9.94	6.31	10.02	31	23.77	17.67	14.58	22.32	35.06	14.41	31.17	11.37	27.82	40.06	25.08	29.61	24.38	36.98	17.18	31.5	24	33.37	28.54	24.79	24.42	24.33	27.11	27.74	32.5	25.19	16.9	27	26.61	24.22	25.14	17.02	24.85	29.62	18.63	35.02	35.45	21.28	30.8	31.08	31.94	42.69	39.15	37.64	29.74	34.61	44.46	28.98	49.16	27.06	20.68	41.97	30.02	16.02	27.22	29.52	20.43	37.09	30.05	30.38	26.35	29.8	31.81	37.94	27.54
chr6_45228157_45764349	RUNX2	6.58	21.27	23.5	12.24	5.06	14.8	8.94	5.8	11.01	21.59	12.85	14.2	15.65	2.54	1.42	5.84	9.97	4.81	9.47	9.34	7.47	2.7	7.96	14.56	12.66	14.71	10.66	12.83	13.64	5.7	9.45	16.62	15.17	12.31	12.97	15.19	5.7	16.22	12.54	28.31	20.37	19.61	7.25	21.07	35.74	24.33	18.53	15.68	22.43	43.44	14.96	38.12	9.52	34.14	41.34	40.28	37.31	24.72	34.85	19.41	31.1	26.2	41.97	30.08	22.35	25.53	23.51	29.86	27.38	35.45	27.5	25.51	27.75	27.75	25.85	27.41	19.94	22.72	29.78	29.09	52.11	45.07	32.1	31.61	33.23	41.74	45.88	39.65	37.54	36.87	38.05	52.04	33.39	56.32	32.04	22.6	48.3	31.01	16.62	37.28	36.34	27.62	35.3	34.09	31.79	27.4	29.89	32.57	39.39	28.05
chr6_53167398_53449179	ELOVL5	0.5	20.96	24.28	13.23	4.83	15.74	7.65	6.26	12.43	23.03	13.17	14.47	13.92	1.32	0.93	3.92	4.42	2.58	5.01	3.84	5.17	1.41	7.64	17.21	11.36	13.6	11.28	11.85	12.24	5.67	9.43	19.57	13.49	10.94	12.74	13.87	6.54	16.94	13.05	29.01	17.22	16.4	7.7	17.09	31.79	25.04	21.24	15.06	22.22	40.53	14.35	33.12	10.2	34.35	41.8	31.48	35.02	24.47	37.16	20.56	32.42	22.45	36.83	31.32	23.23	26.11	23.39	29.32	29.08	33.17	25.47	23.34	29.05	26.6	25.48	25.95	19.33	23.35	29.16	25.7	49.01	43.64	28.28	31.78	30.73	37.32	47.39	40.1	38.87	35.03	39.33	50.55	35.9	56.55	30.04	21.58	52.37	32.04	16.13	36.67	35.74	27.06	34.29	30.16	32.88	27.89	30.89	33.95	39.74	28.02
chr6_73493379_73753992	SLC17A5	0.54	19	23.38	14.38	5.41	13.91	9.48	6.13	12.18	23.18	13.76	15.11	16.12	1.16	0.85	3.52	4.14	2.32	4.67	3.96	3.93	1.34	8.22	16.12	12.41	15.2	10.29	13.46	13.61	6.13	9.42	18.35	15.84	13.24	13.51	13.5	5.73	18.2	13.18	27.58	17.89	15.73	7.81	14.95	32.36	25.83	16.26	15.83	20.46	41.72	16.58	34.24	11.37	31.84	39.68	38.05	33.81	25.49	34.47	19.51	30.62	22.93	41.63	31.07	24.78	25.31	24.82	30.43	29.66	37.81	26.89	25.7	28.56	27.52	25.44	24.73	19.36	22.88	28.81	30.41	50.37	37.1	29.99	31.97	33.28	34.46	45.29	40.96	35.8	30.04	39.08	51.88	34.88	50.63	32.68	24.23	41.72	31.15	17.34	34.32	35.79	25.61	36.33	30.57	32.71	29.39	29.32	31.91	38.68	27.03
chr6_79814814_80446270	ELOVL4;BCKDHB	0.47	20.29	23.02	12.51	4.66	15.43	8.73	5.84	12.44	20.29	12.45	15.33	14.66	1.91	1.11	4.61	7.79	3.83	7.57	7.27	6.08	1.84	7.82	14.16	11.18	13.8	12.24	13.24	13.52	5.59	9.34	18.25	17.33	14.55	12.42	17.3	7.47	15.96	12.67	29.06	22.16	23.04	7.25	20.73	35.14	24.6	19.06	16.43	20.84	44.96	16.16	37.35	8.91	36.13	40.73	42.22	40.18	24.73	33.61	19.05	31.9	24.35	41.83	32.9	24.16	23.95	23.88	30.2	29.97	36.86	27.32	28.76	27.08	29.25	25.02	27.64	20.35	24.46	31.32	35.53	57.15	48.93	37.85	31.26	34.15	44.26	45.54	39.35	38.83	39.85	37.54	51.85	36.82	54.38	32.94	22.14	49.86	31.86	16.67	38.88	40.67	27.94	37.95	36.44	31.61	27.86	30.12	34.39	39.82	29.72
chr6_85404776_85694156	SNX14	0.47	21.14	26.24	12.67	5.49	16.47	8.54	6.38	11.44	22.77	14.2	12.16	14.39	1.48	0.84	4.41	5.47	3.2	5.27	4.9	3.96	1.41	9.51	14.43	12.34	15.28	10.69	12.95	14.32	5.78	9.81	18.92	16.71	13.48	14.97	15.23	5.62	16.09	12.73	27.88	19.4	21.6	5.46	18.46	36.45	25.74	19.22	15.82	21.56	41.21	15.81	34.42	10.33	35.27	41.42	36.11	35.79	26.45	33.17	20.91	33.85	25.51	40.69	31.88	23.51	26.62	23.3	32.01	29.52	37.41	28.17	27.88	30.16	27.81	25.25	26.53	19.39	25.2	25.39	34.55	53.99	47.19	32.33	33.43	31.5	40.85	45.7	39.3	37.54	35.11	38.86	53.06	35.22	48.8	33.28	21.66	48.62	31.69	16.33	37.88	37.76	31.64	35.65	36.81	31.92	30.21	29.32	34.18	40.11	27.64
chr6_87413459_87690028	RARS2	0.5	19.37	23.43	13.69	5.02	14.86	9.04	5.77	11.21	21.58	13.17	15.25	14.64	1.58	0.98	3.99	4.62	2.43	4.67	4.59	4.51	1.23	7.55	13.85	12.92	16.22	12.16	13.72	13.97	5.82	9.74	18.37	17.95	14.61	13.2	15.01	5.25	17.74	11.67	27.6	19.96	21.08	6.67	17.02	34.91	23.02	18.49	14.68	22.26	42.14	17.28	36.93	10.42	35.26	39.9	37.59	39.63	27.84	33.45	20.95	32.7	25.93	44.4	31.7	20.32	25.06	23.43	31.34	30.19	37.57	27.48	30.56	28.21	28.09	26.07	28.33	19.48	24.77	29.38	33.49	53.4	44.03	32.22	34.19	30.58	44.55	43.94	41.93	35.23	32.5	38.12	49.3	37.06	53.42	33.58	24.24	48.41	28.99	16.19	37.28	39.93	26.46	35.5	33.31	32.09	27.7	33.45	34.07	38.93	26.58
chr6_98768535_99048006	FBXL4	0.49	19.61	19.9	13.61	4.74	14.42	8.36	6.4	12	19.77	12.84	13.83	14.04	1.94	1.02	3.91	4.26	2.86	4.93	5.32	4.1	1.67	7.77	15.37	11.99	15.42	11.68	13.13	12.9	6.03	9.8	17.29	16.5	13.78	12.66	17.25	6.01	15.95	12.94	29.65	22.14	22.5	7.24	19.34	32.06	24.61	20.1	14.62	21.21	43.27	15.47	36.75	10.77	32.6	38.2	37.94	36.49	26.29	32.52	19.31	32.33	22.81	41.77	30.04	23	26.95	24.13	30.24	26.94	36.12	26.29	27.52	27.13	26.35	25.93	26.62	19.51	28.53	30.87	32.16	53.96	43.58	33.69	30.64	31.15	39.75	47.48	38.88	36.58	32.26	37.11	47.73	37.04	53.53	32.1	21.84	46.37	30.97	15.86	38.31	36.35	26.44	36.93	36.08	31.4	27.9	30	31.99	39.99	30.74
chr7_103197435_104089658	RELN;PMPCB	0.49	21.21	24.89	12.67	5.12	16.24	8.41	5.99	11.79	20.34	12.54	13.62	14.61	2.48	1.44	5.91	9.67	5.03	9.61	9.26	7.91	0	7.35	13.75	11.8	14.83	10.7	12.7	13.68	5.78	9.31	18.08	16.15	13.17	13.9	15.71	6.43	16.06	12.19	27.23	22.29	22.23	7.68	20.47	33.42	25.08	18.38	15.38	21.72	45.48	15.34	37.07	9.18	36.37	40.03	40.3	38.31	24.99	34.29	18.76	31	24.85	43.25	30.63	23.45	25.4	23.84	31.64	27.82	36.63	27.16	28.78	26.79	27.82	26.02	27	18.72	24.69	29.58	33.24	54.82	48.08	32.41	30.76	32.86	42.16	46.83	38.6	35.38	36.85	37.44	50.03	36.33	54.84	32.2	22.51	51	32.12	16.25	38.98	40.5	27.53	36.76	36.37	31.49	27.49	29.88	32.86	38.67	27.14
chr7_107101372_107664261	COG5	0.46	22.18	24.89	14.34	5.12	15.51	8.87	6.41	12.09	18.96	13.14	15	15.98	2.35	1.15	6.68	10.41	5.48	10.71	9.46	8.18	0	8.49	14.78	12.25	14.77	10.72	12.74	14.23	5.55	9.66	18.98	17.87	14.8	14.46	16.15	7.66	16.51	13.01	28.55	21.36	24.37	8.14	17	36.89	24.09	19.62	16	22.22	43.47	16.23	37.82	9.35	35.32	42.16	40.4	38.92	24.87	34.68	19.64	32.88	23.07	44.21	31.61	23.5	27.05	24.85	31.9	29.43	38.86	27.31	31.5	27.13	28.07	24.3	27.78	19.32	26.31	30.13	35.95	57.29	50.34	33.3	30.73	32.42	41.97	50.22	38.77	37.97	37.41	38.76	51.23	37.84	54.28	34.1	21.52	49.46	32.91	16.2	40.3	42.38	28.76	37.14	38.79	32.43	28.25	30.52	34.1	38.48	26.83
chr7_12111270_12343367	TMEM106B	0.44	21.53	21.84	13.34	4.47	15.41	8.51	5.39	12.65	19.54	12.8	14.41	15.66	1.04	0.76	3.15	2.29	1.72	2.65	2.92	3.02	0	7.34	13.57	12.17	13.69	11.41	10.91	14.05	5.91	10.06	17.04	18.05	14.99	14.15	18.23	6.48	17.98	12.61	29.72	20.55	26.5	7.74	22.71	30.9	26.76	18.29	13.81	20.38	41.21	15.35	34.18	9.8	31.18	38.81	38.48	41.29	26.25	33.05	19.71	30.36	24.39	44.74	29.13	22.36	26.22	24.52	31.79	29.56	34.81	26.1	29.72	28.19	26.76	25.77	27.57	19.31	23.77	29.53	36.78	57.21	48.83	35.85	31.65	35.19	40.54	46.75	37.67	34.4	35.69	40.7	49.93	36.93	49.95	33.33	19.92	42.81	31.48	15.97	41.31	39.67	26.49	36.53	37.27	30.76	26.99	30.78	35.64	36.18	28.75
chr7_130293771_130542433	CEP41	0.5	17.25	19.3	11.74	5.39	14.35	7.96	6.92	12.9	23.04	11.72	12.28	16.04	1.05	0.83	3.09	3.92	2.18	5.18	4.09	3.44	0	8.02	13.12	12.16	12.59	10.58	11.68	13.52	6.13	8.79	18.29	11.29	9.34	11.71	13.03	6.5	13.84	13.02	26.53	19.24	15.13	7.46	17.67	31.71	23.18	17.14	16.84	20.84	39.12	14.57	32.86	10.19	31.06	37.23	33.11	33.14	22.91	36.51	19.58	31.99	20.33	39.17	31.45	19.61	24.5	22.79	28.56	26.83	32.46	24.87	21.14	29.31	28.49	25.49	25.14	19.12	25.8	28.56	25.68	43.66	38.65	26.11	28.48	33.67	39.23	41.79	39.41	39.99	33.27	35.96	54.04	31.58	52.76	27.85	19.58	45.9	30.08	16.15	36.01	32.68	25.49	36.59	34.12	30.3	26.77	28.5	34.25	36.65	28.12
chr7_15987525_16602504	CRPPA	0.49	21.95	22.57	12.88	4.86	15.49	7.97	5.84	12.5	20.3	12.38	14.72	14.19	2.85	1.47	6.14	10.24	4.67	11.14	10.05	7.96	0	8.08	13.72	11.11	13.98	12	13.15	13.78	5.77	9.19	18.35	16.75	13.99	13.59	17.77	5.48	16.34	12.32	29.63	20.98	24.75	7.69	21.13	35.19	25.2	19.07	15.58	21.48	45.3	16.48	37.44	8.9	36.06	38.58	42.29	41.91	24.42	34.82	19.47	32.41	25.26	41.24	31.03	24.97	25.34	23	30.96	29.27	39.32	27	30.17	28.07	27.47	26.4	29.22	19.8	24.75	30.37	35.56	54.51	50.99	35.92	31.75	33.61	43.84	47.49	37.64	36.73	39.39	37.4	51.46	36.44	54.73	33.57	21.81	50.97	33.82	15.97	39.85	39.15	28.76	36.77	35.91	31.64	27.64	31.42	35.31	40.13	27.26
chr7_2437810_2655694	BRAT1	0.51	16.5	20.61	12.52	4.28	14.36	7.53	5.61	11.27	22.89	12.23	13.1	13.95	1.08	0.63	2.86	1.41	1	2.61	2.58	2.77	0	7.87	15.51	11.36	12.44	11.22	12.62	13.97	6.1	9.16	17.31	8.13	6.32	13.7	11.63	3.79	14.48	11.58	24.27	15.68	7.18	5.69	8.47	24.45	24.4	17.19	14.82	20.34	32.83	14.15	32.75	10.41	29.72	33.14	21.01	23.45	24.34	32.1	16.61	31.2	22.87	29.9	26.92	21.41	20.93	24.43	27.39	23.28	31.81	24.27	14.64	25.99	24.99	24.49	23.06	15.91	20.97	28.54	14.25	30.71	26.16	17.27	29.66	26.5	25.02	43.07	35.67	36.78	21.88	34.35	47.76	29.25	48.75	26.46	19.87	40.18	27.98	15.5	32.18	25.24	24	35.25	27.71	27.53	27.46	26.52	32.97	33.61	26.89
chr7_38622974_39032394	VPS41	0.49	19.34	24.22	12.42	4.85	15.63	8.69	6.05	12.05	22.21	13.25	13.79	14.63	2.49	1.16	5.61	9.1	3.98	9.39	8.58	6.85	0	8.03	14.99	12.08	14.21	10.59	13.46	14.56	5.72	9.64	18.18	15.69	13.09	12.72	15.53	6.03	17.52	11.81	29.08	20.47	20.33	7.59	19.91	34.37	25.51	19.67	13.77	21.32	45.98	15.31	36.77	8.8	35.12	39.7	40.24	38.54	25.18	34.72	18.98	29.57	24.21	41.62	31.03	23.64	25.77	22.63	31.74	28.93	36.7	27.32	28.59	25.96	28.94	25.82	26.72	19.43	27	30.11	32.7	53.13	43.11	32.12	31.1	31.57	45.22	45.31	37.6	35.64	35.9	39.3	49.46	37.02	55.79	32.84	24.17	54.72	30.19	16.4	37.17	38.93	26.71	36.08	36.62	31.11	30.29	29.82	32.04	40.6	26.89
chr7_5520047_5881696	RNF216	0.49	17.95	25.28	13.39	5.21	13.38	9.19	7.16	10.82	22.18	14.07	13.06	15.98	2.05	1.3	5.29	6.34	3.86	6.86	5.92	5.98	0	8.69	14.52	12.34	12.99	10.83	13.96	14.25	6.13	9.5	19.3	11.39	9.28	13.07	12.3	6.89	16.06	12.05	26.9	21.25	11.38	7.53	15.33	31.76	24.55	17.83	16.71	21.29	37.26	13.73	34.74	10.03	32.38	37.32	26.42	28.59	25.02	34.69	19.66	31.86	23.23	35.62	30.09	22.66	25.82	25.73	28.58	27.29	34.36	26.98	19.2	29.85	27.32	24.7	27.67	17.94	26.2	30.72	19.98	36.06	36.71	22.15	32.7	30.83	33.43	41.6	39.19	39.87	30.16	34.37	51.86	32.47	54.66	28.68	21.96	50.64	32.06	16.62	32.87	29.84	28.17	35.83	30.96	30.82	28.73	30.3	33.27	35.96	28.1
chr7_55787456_56042530	ZNF713	13.44	21.41	24.51	14.32	5.11	14.88	8.69	6.96	12.04	20.19	13.21	14.57	15.45	1.11	0.73	3.41	4.02	2.03	4	3.45	4.78	0	9.77	14.9	11.95	15.15	11.52	12.82	13.46	6.25	9.75	19	14.24	11.64	13.17	14.83	5.64	16.98	13.62	29.44	22.26	15.3	6.96	16.05	33.03	25.96	21.02	15.99	24.48	42.98	15.77	40.85	11.24	32.93	40.61	33.82	30.99	27.05	36.76	20.27	35.79	23.02	38.11	31.92	22.05	28.28	23.2	31.36	28.29	36.04	27.59	24.64	32.21	29.09	27.12	25.73	18.14	24.76	31.99	23.47	44.54	40.41	25.39	32.25	30.77	37.75	43.98	40.94	33.76	29.91	38.19	51.49	30.55	53.35	29.73	23.33	48.15	28.56	16.74	31.5	36.41	28.54	37.7	33.3	34.01	30.22	28.57	36.61	37.44	27.9
chr7_93030056_93248385	SAMD9L	0.43	20.59	22.07	13.96	4.52	15.51	8.59	5.29	11.28	19.94	12.27	13.9	14.1	0.7	0.66	3.14	1.95	1.28	2.53	1.91	2.87	0	8.11	12.3	11.29	14.04	10.13	12.42	12.27	6.1	9.65	17.65	16.55	13.64	13.83	15.51	6.08	15.47	13	28.71	21.86	21.51	7.41	21.17	31.35	27.25	18.37	17.87	21.22	44.9	16.91	34.06	9.46	34.19	43.03	39.42	42.95	24.55	32.23	19.05	33.07	24.38	41.35	30.93	21.33	23.87	23.92	32.03	28.75	37.85	27.33	27.6	27.04	27.39	24.95	30.03	19.53	24.76	31.64	34.38	53.55	43.8	35.25	32.25	33.82	40.72	50.56	38.52	35	40.15	38.75	48.52	35.86	55.45	32.99	22.92	45.43	33.97	15.33	39.35	41.03	26.36	37.57	32.48	31.09	26.32	30.48	34.27	40.49	28.72
chr8_104389231_104689024	LRP12	11.58	18.78	21.64	13.07	4.64	14.99	8.52	5.96	12.27	19.73	13.3	13.96	13.92	1.41	0.89	3.87	5.71	3.23	4.91	5.77	4.54	1.51	7.77	15.08	12.64	14.55	10.49	12.32	13.7	5.96	9.95	18.14	16.4	13.49	13.24	16.49	7.15	17.52	12.11	28.39	18.5	22.54	6.89	22.58	32.68	26.48	17.78	14.69	19.54	43.51	15.79	35.6	9.06	32.71	38.33	39.1	38.47	24.64	36.39	19.22	29.9	23.49	43.75	31.32	21.9	25.43	21.99	27.52	28.3	37.6	26.09	27.86	27.52	28.72	24.09	27.97	18.66	24.19	29.29	32.95	53.01	47.68	30.69	27.18	31.93	38.15	46	40.21	37.56	31.69	41.3	50.58	34.64	52.18	32.07	21.22	49.64	29.41	16.78	39.51	38.34	28.86	35.17	32.64	31.34	27.04	30.65	35.23	38.38	25.48
chr8_118089455_118722112	SAMD12	5.8	20.29	23.98	12.33	4.76	15.03	8.45	6.24	11.82	21.91	13.28	13.82	15.97	2.39	1.56	5.89	11.05	5.03	10.1	9.38	8.58	2.31	7.74	15.13	11.54	13.38	11.41	12.35	13.09	5.61	8.95	17.91	13.41	11.19	13.98	14.63	6.25	16.96	12.07	28.43	20.33	21.01	8.66	19.25	33.35	25.71	17.79	15.08	21.62	42.04	14.61	34.94	9.43	34.81	39.15	40.5	35.65	24.27	34.81	18.68	32.19	24.9	41.23	31.35	23.33	24.8	23.17	31.22	26.66	37.65	27.47	25.1	26.47	26.42	25.71	27.07	19.89	25.43	28.42	30.6	49.74	47.02	30.42	31.48	32.73	41.94	43.77	37.76	37.06	34.67	38.06	50.55	34.41	51.59	30.56	22.51	54.01	32.36	16.1	36.72	37.86	29.88	36.42	34.44	31.44	26.94	31.11	33.4	37.16	28.24
chr8_143982590_144186216	GPAA1	0.56	17.01	21.86	12.33	5.1	15.15	8.04	6.66	11.35	23.38	12.61	15.38	16.18	0.61	0.56	2.26	0.93	0.71	1.26	1.15	2.02	0.54	7.83	14.69	10.56	12.03	12.04	12.11	12.04	6.36	8.6	18.25	10.13	8.62	11.66	10.74	4.67	15.92	12.13	24.57	15.21	7.41	4.98	10.53	27.84	28.98	17.73	15.11	21.65	34.19	14.86	27.94	11.91	29.41	33.97	22.48	26.51	22.12	34.54	18.24	29.3	20.7	32.13	27.73	19.19	26.22	25.32	25.77	23.21	32.49	25.26	16.44	26.86	27.15	24.88	24.44	17.46	22.84	29.72	18.33	27.74	28.41	20	29.73	26.94	24.25	39.79	37.49	36.19	19.87	34.8	41.76	26.55	45.52	23.94	23.45	41.33	33.54	16.73	29.66	26.55	22.29	34.49	30.3	27.22	27.67	31.88	34.73	35.56	30.88
chr8_144233957_144461286	SLC52A2	0.49	21.39	26.15	12.48	4.44	16.57	9.07	4.52	10.39	23.47	12.34	12.6	14.09	0.76	0.57	2.74	2.52	1.03	1.7	2.08	2.64	1.06	8.12	15.41	11.11	11.81	11.11	11.44	13.48	6.82	7.22	15.42	7.69	6.7	13.45	9.8	5.72	15.29	10.32	24.19	18.33	6.89	5.65	9.07	22.9	26.31	14.41	14.88	21.11	28.48	14.47	30.66	11.12	26.81	35.04	18.58	21.39	22.83	30.21	17.9	32.04	23.05	28.69	24.84	21.39	21.78	26.85	25.52	23.46	30.29	26.66	12.85	26.68	22.86	22.35	23.76	16.19	23.8	28.94	15.89	24.6	27.09	14.34	30.13	29.81	21.75	44.34	36.58	30.1	19.23	37.34	41.47	28.26	51.05	21.62	19.8	42.08	31.62	16.36	29.72	26.42	25.56	35.99	27.23	24.87	25.72	30.88	38.48	28.11	28.47
chr8_38125218_38375558	DDHD2	0.48	19.91	25.75	11.94	5.14	15.01	8.14	6.91	12.11	21.87	13.23	15.42	16.91	1.34	0.86	3.45	3.5	1.84	4.22	3.57	3.94	1.22	8.16	14.61	12.46	15.5	11.78	12.69	11.4	5.88	9.81	18.84	15.73	12.53	12.31	15.04	6.42	16.85	13.39	29.95	19.02	16.65	5.93	15.93	33.76	24.56	19.5	14.14	20.46	41.47	14.52	32.48	10.86	33.1	39.91	37.93	33.97	25.01	30.63	19.92	30.45	23.17	38.83	31.59	22.95	26.97	26.26	28.57	30.05	31.14	25.24	27.22	28.46	26.19	25.86	26.73	19.31	23.63	28.49	31.52	50.17	42.97	28.44	33.2	31.55	36.27	42.65	36.91	35.13	27.95	37.49	51.32	37.08	54.65	31.53	23.47	54.14	30.54	16.75	38.15	39.18	30.57	31.9	34.76	33.09	29.24	30	34.89	37.57	27.86
chr8_42749637_42997290	RNF170	0.54	21.16	23.57	15.04	5.53	13.91	8.25	6.57	11.63	22.27	13.79	13.91	15.87	0.88	0.72	3.29	3.8	1.66	3.67	3.12	3.88	1.02	9.54	15.26	11.2	14.88	10.45	12.99	13.49	6.09	9.76	18.45	14.37	11.83	12.9	14.87	6.46	16.58	13.89	26.19	15.76	17.08	6.71	15.48	34.73	26.42	18.5	15.42	22.09	47.15	16.12	34.08	10.81	34.18	36.05	30.78	35.05	25.14	39.47	19.33	33.21	24.54	39.15	32.59	21.27	27.22	26.11	29.41	28.22	35.66	26.37	24.42	28.04	29.14	25.88	26.56	19.07	25.75	32.48	27.65	45.27	39.5	26.13	33.13	31.83	39.13	42.7	39.06	34.92	31.47	37.21	50.82	36.76	55.2	30.39	22.24	48.83	32.65	16.24	36.52	35.49	28.68	33.83	34.87	33.17	28.01	29.6	36.35	40.4	28.27
chr8_60085412_60381400	CA8	0.66	17.87	24.53	13.61	4.74	15.6	8.06	5.41	11.53	22.6	12.4	14.67	15.02	1.86	0.93	4.24	4.92	2.73	6.04	5.35	4.79	1.83	8	15.56	13.2	14.12	11.41	12.77	14.46	5.85	9.25	17.66	15.39	12.93	14.49	16.15	8.16	17.19	12.03	27.24	20.88	21.49	7.93	16.49	33.16	25.18	19.48	14.9	21.19	41.46	14.67	36.53	9.71	34.99	40.23	39.34	38.33	25.35	35.62	19.64	30.95	23.45	42.1	31.16	21.49	24.21	22.03	33.09	30.22	35.99	27.44	27.19	29.15	26.27	25.8	28.8	19.23	23.33	29.94	34.09	53.1	43.32	33.05	33.16	35.89	40.57	46.09	40.06	38.7	33.81	38.77	51.47	33.81	52.76	31.15	22.61	52.79	31.74	17.03	39.83	36.51	24.8	38.14	32.27	29.87	24.89	30.81	31.97	37.91	27.12
chr8_62948553_63186053	TTPA	0.48	20.29	22.24	14.19	4.9	15.06	8.2	7.03	12.82	22.16	13.48	13.25	15.78	0.93	0.56	2.76	3.18	1.37	3.46	2.94	3.47	1.01	7.78	15.35	12.88	14.68	11.98	12.34	14.74	5.89	9.84	19.09	17.25	14.07	12.94	15.18	4.55	15.23	12.22	28.57	20.91	21.06	6.53	17.97	31.87	26.99	19.49	15.26	22.13	46.06	15.51	33.8	10.12	34.99	42.89	37.15	35.71	24.51	34.66	18.7	27.46	24.46	37.71	30.56	23.13	23.69	22.88	28.45	28.61	35.06	25.92	26.79	28.11	28.31	26.03	29.25	19.54	26.59	27.88	31.35	53.39	42.47	31.58	30.94	30.69	39.75	42.47	34.22	35.42	32.76	37.25	49.53	37.26	51.06	31.84	21.57	47.59	29.69	16.47	38.87	37.97	29.15	35.27	31.57	33.13	27.29	32.05	31.44	39	27.14
chr8_93654844_93919234	TMEM67	0.5	20.41	23.41	13.1	4.86	15.11	8.6	7.34	11.04	21.61	14.05	14.97	13.93	1.88	0.8	3.53	4.08	2.31	4.63	4.21	4.43	1.01	8.78	16.09	10.28	14.45	10.89	12.86	12.57	5.58	9.58	18.1	16.45	13.65	13.41	15.51	5.82	15.86	12.45	27.65	20.87	18.94	8.08	17.64	34.11	25.02	17.41	14.61	21.02	41.44	16.05	34.25	9.82	38.12	39.48	37.47	37.94	25.49	32.52	19.01	29.98	21.93	42.13	30.79	22.58	24.67	23.31	30.05	29.72	34.01	26.46	27.85	26.51	27.66	25.38	30.47	19.82	24.13	28.36	29.57	54.79	44	31.56	30.34	32.07	39.3	46.35	37.9	33.63	33.12	39.05	50.84	37.37	52.71	32.05	22.31	46.94	32.16	16.71	37.67	36.2	24.65	38.27	33.96	33.62	27.3	29.97	33.18	39.72	26.66
chr8_96139398_96361610	MTERF3	0.45	0.78	0.74	1.58	1.09	1.55	1.25	1.4	1.72	2.02	1.63	2.5	0.57	0.61	0.54	2.17	0.74	0.5	1.14	0.99	1.95	0.6	8.56	15.45	11.32	13.72	12.32	13.03	13.04	5.68	9.04	17.31	12.31	10.29	12.6	14.58	4.77	17.4	12.72	28.03	18.58	14.77	9.41	17.7	31.7	25.88	16.42	16.38	20.62	39.16	14.02	31.43	10.36	38.72	42.66	36.76	38.23	25.54	35.03	19.83	32.85	26.09	38.28	28.71	24.86	23.99	24.72	33.87	25.78	36.72	26.35	21.85	28.68	25.23	24.2	26.13	19.56	25.5	29.85	24.92	49.28	43.14	28.94	30.1	30.9	37.62	45.43	37.48	36.27	30.48	40.21	50.59	34.71	47.34	28.84	20.77	51.89	32.15	16.82	34.38	36.44	27.48	34.64	29.42	31.15	27.79	29.58	35.5	36.59	28.67
chr9_105144622_105753820	SLC44A1;FKTN	0.49	21.45	21.85	12.9	5.12	15.67	8.93	6.22	11	21.71	13.11	14.53	13.44	2.03	1.31	5.3	7.81	4.08	7.89	7.16	5.66	1.86	8.65	15.6	13.2	14.5	11.29	12.66	14.25	5.93	9.51	19.03	16.17	13.39	13.71	16.05	6.83	17.31	12.35	30.05	19.27	20.72	7.13	18.14	32.21	25.21	19.58	14.54	21.2	43.59	16.32	35.07	9.54	33.25	41.18	37.17	37.83	25	34	19.33	31.68	24.65	41.84	31.27	24.1	26.34	24.02	31.21	28.5	35.91	26.32	27.33	28.33	26.91	26.44	26.71	20.11	24.57	29.21	31.88	53.05	46.05	31.95	31.65	31.07	43.23	46.17	40.35	37.49	35.66	39.73	50.54	35.66	54.62	32.4	21.75	48.96	33.63	16.4	39.6	39.21	29.37	36.95	34.21	32.89	27.71	31.11	34.46	39.22	28.47
chr9_128222544_128434072	COQ4	0.52	17.64	22.73	12.74	4.9	14.33	8.7	5.29	10.72	23.76	10.98	14.47	12.1	0.64	0.64	2.65	1.48	1.02	1.84	1.67	2.52	0.8	8.7	14.8	12.16	11.04	10.15	11.95	16.07	6.65	8.74	17.01	9.15	7.6	13.23	10.17	6.52	14.19	11.36	25.53	15.72	9.3	6.18	12.71	28.92	22.86	15.91	14.86	22.47	40.15	14.32	34.07	11.18	30.48	35.34	24	24.01	24.75	35.65	19.64	32.46	25.05	33.08	29.38	22.66	22.31	26.18	27.5	25.34	33.57	26.24	15.18	27.76	22.45	23.84	22.98	17.23	24.02	30.54	16.87	29.37	27.5	20.82	29.38	28.29	33.38	42.9	37.43	34.83	22.91	35.57	46.87	29.84	46.65	24.7	21.7	48.46	27.89	16.36	27.6	25.94	22.75	36.16	30.06	29.53	27.18	29.91	36.6	34.21	26.89
chr9_130564594_130782986	PRDM12	16.55	15.71	24.14	14.08	6.11	14.86	8.78	6.82	12.73	23.41	13.2	13.98	13.99	0.71	0.7	2.65	2.24	1.09	2.15	1.86	3.41	0.79	8.17	18.4	13.1	11.87	10.22	12.63	12.83	6.26	9.18	18.86	11.25	9.36	13.7	10.98	7.46	16.15	12.82	28.03	20.42	11.27	6.92	11.17	30.3	24.67	17	16.78	20.7	36.12	15.86	32.32	10.93	31.99	41.78	27.94	29.23	24.28	34.21	18.3	28.93	26.09	35.26	28.52	22.2	22.76	24.28	30.17	25.74	31.36	26.78	18.77	28.55	27.67	24.15	27.06	18.06	28.14	30.92	19.33	38.81	39.98	23.43	30.36	28.56	34.14	41	36.76	38.38	28.08	37.59	53.11	30.77	60.31	28.42	22	45.66	28.1	16.65	33.05	31.48	26.26	37.22	28.37	31.92	28	29.09	32.31	36.38	27.79
chr9_131402789_131623806	POMT1	0.48	18.85	24.58	12.02	5.89	15.95	7.92	5.27	12.44	22.8	13.06	13.17	14.92	0.88	0.57	2.89	1.87	1.19	1.99	2.29	3.08	0.76	9.11	16.49	11.95	11.94	10.9	12.37	12.37	5.68	8.56	15.67	8.5	6.95	13.58	10.27	5.29	15.72	11.54	24.66	17.55	8.25	5.29	12.55	28.37	24.79	16.99	14.01	23	35.34	14.98	30.28	10.33	34.73	38.02	23.17	28.45	24.64	32.07	17.36	29.8	24.67	32.59	29.74	22.37	24.79	23.86	24.54	24.22	37.32	25.14	16.3	27.78	24.72	24.68	25.59	17.26	21.83	28.87	19.95	30.75	31.24	20.58	28.88	31.92	28.01	39.77	37.39	35.49	29.88	36.05	46.74	26.43	48.45	25.1	20.21	48.43	29.1	15.44	31.15	29.09	23.6	35.82	30.09	28.62	26.72	29.46	35.24	41.99	28.57
chr9_132161356_132454986	SETX	0.47	20.76	23.88	13.69	4.62	16.1	8.12	6.33	11.24	22.17	12.01	13.97	16.53	1.51	1.03	4.15	5.33	2.26	5.45	3.97	5.2	1.21	9.22	15.87	13.23	13.73	11.64	12.8	13.98	5.89	9.72	16.88	11.92	10.1	13.08	11.35	5.22	15.78	11.54	28.2	19.35	13.2	6.46	17.95	32.7	27.27	18.14	14.19	20.99	38.25	14.8	34.46	10.83	33.57	38.22	27.68	37.44	24.28	34.33	18.04	31.86	27.86	36.8	31.84	24.39	24.25	24.64	29.34	26.26	33.18	26.09	20.84	28.74	24.35	25.36	26.36	19.12	23.92	30.86	23.44	39.6	37.71	23.74	29.11	31.44	32.04	42.07	36.33	33.38	27.35	36.48	48.03	31.64	50.21	28.17	21.89	48.57	29.61	16.39	33.28	32.65	27.76	34.6	34.05	32.14	27.16	29.97	35.05	36.57	29.53
chr9_136310641_136539845	PMPCA;INPP5E	0.48	17.13	26.7	13.07	4.83	16.82	8.03	5.35	12.45	25.17	13.02	13.25	14.66	0.73	0.95	2.42	2.08	0.9	1.8	1.82	2.63	1.13	8.09	15.97	11.06	11.93	10.78	12.32	14.43	6.67	8.18	17.04	6.78	5.92	13.16	9.19	4.58	15.02	10.41	23.16	15.56	5.13	6.31	7.88	25.74	23.75	14.09	15.07	19.13	32.74	12.95	25.79	11.12	29.65	32.62	17.39	20.47	22.61	34.36	17.47	32.07	20.73	29.27	25.9	19.2	21.73	27.76	24.54	20.98	31.55	25.98	13.35	30.25	23.09	25.01	26.07	16.96	23.9	30.27	16.28	26.73	27.54	13.37	31.01	29.77	23.72	41.71	31.77	32.75	22.79	35.34	43.09	28.55	47.54	22.05	20.29	48.11	32.28	16.49	30.75	24.57	22.64	35.04	25.11	26.9	25.1	26.2	33.79	30.93	29.13
chr9_136907234_137128915	ABCA2	0.57	16.19	21.99	11.61	4.79	14.5	7.93	5.66	10.61	23.01	11.43	13.59	13.94	0.8	0.61	3.04	1.81	1.39	1.87	2.43	2.42	0.7	8.23	14.95	12	14.43	11.8	12.33	14.21	6.98	7.96	17.25	7.59	6.06	12.62	11.23	5.76	15.38	11.34	23.6	16.34	7.59	6.52	10.01	26.05	24.4	17.41	15.54	19.33	31.86	13.99	24.85	11.35	28.94	32	15.3	21.42	22	32.32	17.46	30.5	23.21	32.42	26.51	19.57	23.35	26.24	22.29	25.25	31.71	24.88	13.64	26.67	22.98	24.26	22.69	15.8	22.79	31.4	17.6	27.42	22.83	16.23	28.63	28.99	26.09	41.92	37.85	33.97	25.94	34.09	43.68	30.36	52.55	23.48	19.31	46.68	28.69	17.2	29.84	24.11	22.38	32.75	25.63	27.04	24.69	27.43	35.12	32.33	28.52
chr9_2521182_2760056	VLDLR	0.47	22.05	21.17	14	4.81	13.25	7.91	4.96	11.56	21.21	12.74	14.23	15.33	0.95	0.95	3.27	3.25	1.47	2.86	3.6	3.14	0.87	8.34	12.86	13.84	13.69	9.8	12.71	12.47	5.94	9.84	18.03	14.53	11.99	11.73	16.42	5.39	15.69	12.71	27.67	19.15	17.23	7.69	15.89	33.44	24.74	14.91	15.93	21.34	40.46	14.11	32.65	9.5	31.66	39.28	32.86	34.47	24.68	34.76	18.82	30.58	23.29	38.76	31.01	23.7	24.1	24.65	28.47	27.52	35.15	25.33	25.11	26.53	25.97	26.88	25.09	19.36	25.68	29.91	28.9	47.3	41.98	31.24	30.74	32.68	40.55	43.7	39.05	37.85	35.96	36.71	49.31	32.49	56.64	30.06	19.83	42.64	33.24	15.96	35.71	32.57	25.26	36.45	34.03	31.17	28.38	30	35.98	38.4	27.53
chr9_27435640_27673866	C9orf72	15.88	18.31	27.49	12.81	4.66	15.04	8.29	6.23	11.39	20.4	11.89	15.1	16.9	1.1	0.92	3.4	3.15	1.81	2.58	2.67	3.86	0.86	9.05	14.99	13.59	13.21	11.5	12.73	12.38	5.79	9.25	19.27	14.85	12.55	13.85	15.72	5.33	16.53	11.01	28.97	19.41	19.54	6.35	17.49	34.74	26.11	18	17.86	21.38	44.19	16.67	35.86	9.66	32.11	40.17	41.65	36.56	25.02	35.92	20.15	29.57	22.83	41.23	30.17	24.64	25.77	23.87	33.13	29.54	36.04	26.3	27.03	27.07	26.98	25.62	27.32	19.3	23.6	29.59	28.91	50.73	44.71	30.24	30.37	32.81	33.8	45.35	36.24	32.55	37.79	39.57	49.44	33.41	51.01	33.96	21.14	52.08	29.48	16.46	37.86	37.95	30.03	36.74	33.59	31.32	27.39	31.17	33.15	39.68	26.5
chr9_32786601_33125130	APTX	0.46	19.13	24.37	12.8	4.57	15.08	8.47	6.35	12.18	23.76	13.47	14.06	15.79	1.48	0.93	4.81	7.14	3.66	6.54	6.38	6.18	2.03	8.91	15.01	12.95	14.12	11.41	13.09	12.81	5.89	9.71	17.92	13.71	11.19	15.31	13.88	6.67	17.03	12.53	26.92	20.56	16.11	8.18	16.57	34.66	26.16	18.5	15.58	20.67	43.5	15.38	33.23	10.31	34.18	36.02	37.3	34.8	26.7	33.73	20.41	34.27	22.37	41.15	31.62	21.52	23.9	24.02	31.72	27.42	36.04	27.55	23.61	27.13	28.2	25.3	28.16	20.58	25.8	29.87	26.88	46.32	40.9	31.02	31.31	32.11	39.45	42.94	38.05	34.74	32.72	37.53	50.13	36.95	55.81	28.73	22.06	45.18	30.87	16.77	37.31	36.23	29.81	34.14	33.41	31.41	29.21	30.64	33.24	40.23	28.65
chr9_35636866_35849228	GBA2	0.43	16.99	26.03	14.72	4.11	13.01	6.83	5.21	11.79	20.58	12.1	13.98	14	0.56	0.61	2.58	1.33	1.15	1.85	1.89	1.94	0.6	7.77	14.28	12.41	13.31	11.71	11.4	13.74	6.3	9.26	17.91	9.26	7.91	13.7	13.06	5.52	14.9	10.6	25.08	17.8	10.74	6.23	14.7	28.42	25.77	17.01	16.06	20.89	37.77	15.21	30.71	11.16	32.97	37.26	21.22	29.92	21.86	34.4	18.43	30.69	25.35	35.05	29.05	22.85	24.15	20.3	25.79	26.77	34.51	26.07	16.82	26.2	23.7	25.9	26.06	19	23.62	30.98	17.72	34.57	32.26	21.85	30.03	30.57	33.16	43.41	34.36	34.27	30.68	36.28	42.67	29.74	55.45	26.64	23.54	44.24	28.65	16.7	33.53	28.83	25.39	35.59	28.1	27.18	25.37	27.9	38.09	38.24	27.56
chr9_37659234_37932117	EXOSC3	0.47	17.87	23.61	12.75	5.17	14.93	8.26	5.64	12.1	21.97	13.4	14.32	15.58	1.55	1.14	3.43	3.72	2.06	5.68	5.14	3.96	1.24	8.31	14.81	12	13.83	10.82	13.25	14.31	5.99	9.29	18.18	13.68	11.51	13.7	13.36	8.08	17.03	13.7	27.77	21.34	17.66	8.57	18.24	34.21	25.32	16.55	15.31	21.17	43.09	15.93	38.11	10.47	32.73	37.92	39.09	33.05	26.66	35.41	19.36	34.53	24.79	42.39	31.5	20.87	24.69	23.26	30.18	27.85	33.1	25.11	23.6	27.66	25.91	26.3	24.83	19.79	23.52	30.98	22.85	45.38	37.6	25.93	31.35	32.76	34.13	46.91	39.03	39.28	35.56	37.24	49.71	33.45	51.51	29.33	22.93	48.05	32.36	17.28	34.68	37.66	29.55	35.32	32.29	33.22	28.47	28.59	31.24	36.54	28.58
chr9_68935751_69179076	FXN	13.65	18.99	23.21	11.46	5.11	14.74	7.94	6.1	11.47	20.48	13.05	15.44	13.15	1.08	0.8	3.33	2.91	1.5	2.93	3.11	3.14	1.09	9.07	14.49	13.33	13.55	10.34	13.04	12.95	6.19	9.66	17	11.96	9.94	12.5	14.58	5.31	17.45	11.97	27.87	17.61	15.59	6.61	13.03	29.47	24.9	17.05	15.42	21.54	41.36	14.02	34.34	10.63	31.74	36.48	33.29	32.32	26.14	37.54	20.22	29.89	22.55	36.83	30.2	23.05	22.5	25.11	28.51	27.55	34.72	26.98	22.63	28.7	27.46	24.89	25.71	18.83	22.52	32.35	24.14	43.66	38.56	26.16	30.08	28.08	36.23	44.05	36.7	34.31	27.67	41.09	48.54	32.78	50.67	28.76	22.02	51.02	30.51	16.32	36.07	34.67	26.11	35.5	30.72	33.94	28.88	29.7	33.38	38.51	27.16
chrM_0_16569	MT-ATP6	0	0	0	0	0	0	0	0	0	0	0	0	0	0	0	0	0	0	0	0	0	0	0	0	0	0	0	0	0	0	0	0	0	0	0	0	0	0	0	0	0	0	0	0	0	0	0	0	0	0	0	0	0	0	0	0	0	0	0	0	0	0	0	0	0	0	0	0	0	0	0	0	0	0	0	0	0	0	0	0	0	0	0	0	0	0	0	0	0	0	0	0	0	0	0	0	0	0	0	0	0	0	0	0	0	0	0	0	0	0
chrX_107528428_107751993	PRPS1	0.23	8.7	10.93	12.5	2.66	14.57	4.55	5.58	5.56	9.97	13.65	12.74	7.44	0.69	0.71	3.05	1.19	1.33	1.45	3.02	1.62	0.44	7.7	12.94	6.95	8.13	10.47	6.26	6.68	5.79	4.72	9.77	5.15	4.28	11.95	6.68	5.94	15.93	11.79	25.6	10.99	7.01	6.43	7.37	32.04	12.29	8.04	9.09	20.49	20.12	7.5	33.3	9.71	14.64	35.73	14.7	30.63	24.47	32.92	17.96	14.05	23.89	17.84	30.73	25.36	24.37	10.85	13.32	26.11	19.47	27.1	9.15	15.18	12.64	12.32	13.57	9.49	23.19	14.77	23.25	20.9	33.04	23.48	17.43	13.54	18.3	23.36	39.08	19.98	27.31	20.76	24.77	14.77	25.61	26.15	10.6	50.7	30.67	7.93	16.42	15.69	13.82	17.85	30.58	32.11	25.66	14.59	16.88	18.06	27.5
chrX_135873841_136147269	SLC9A6	0.26	10.11	9.8	12.65	2.46	17.23	3.93	5.28	6.16	11.09	13.32	13.34	7.55	1.33	0.73	3.45	2.36	2.37	2.69	5.13	2.36	0.6	7.83	14.32	5.74	8.04	8.84	6.07	7.11	5.89	4.82	10.33	7.18	5.88	13.89	6.57	5.06	16.08	11.21	27.96	10.29	8.59	9.47	7.21	31.94	12.39	7.99	6.89	18.88	22.46	8.12	32.78	9.24	16.33	34.4	15.31	32.82	23.27	32.45	18.85	13.84	22.09	19.76	29.38	20.73	22.55	11.25	16.12	27.6	19.39	26.17	12.47	14.05	14.48	10.33	13.35	8.64	23.57	15.7	28.09	23.39	39.24	29.25	14.18	15.24	17.9	21.15	35.46	17.02	33.24	17.51	22.97	16.92	24.29	28.72	10.77	49.67	29.24	8.08	18.84	16.3	14.21	17.83	31.69	32.38	26.51	14.6	17.25	19.36	27.8
chrX_13634743_13877955	OFD1	0.28	11.11	12.3	12.8	2.44	15.67	4.5	5.73	5.82	10.6	12.74	13.75	6.84	1.31	0.86	3.39	1.29	2.25	1.98	3.31	1.78	0.5	8.59	14	5.45	6.2	10.33	7.12	6.89	5.87	4.78	9.06	7.12	5.95	11.96	7.25	5.52	18.1	12.88	27.46	8.21	7.78	7.99	9.47	31.4	11.45	8.98	7.9	21.66	20.68	7.24	36.97	10.56	14.13	36.94	15.29	33.63	25.06	31.94	19.36	15.18	23.52	18.72	29.15	21.64	23.56	11.89	15.04	29.46	18.55	25.88	11.83	13.9	12.66	13.2	12.95	10.03	25.33	15.32	28.13	24.9	41.96	27	14.65	16.42	18.63	22.93	37.3	18.76	32.65	19.85	25.33	17.55	27.49	29.11	11.73	43.55	30.82	8.18	17.45	18.87	13.24	17.67	36.2	30.62	26.38	15.15	16.19	19.02	26.84
chrX_137466127_137677691	ZIC3	8.54	9.95	11.32	11.91	2.03	16.08	3.95	5.67	5.56	10.29	12.53	13.06	7.21	0.51	0.58	2.59	0.72	1	0.99	1.76	1.07	0.32	7.95	12.54	6.84	6.77	10.54	5.19	6.11	5.99	4.63	8.64	7.01	5.84	12.99	8.98	4.37	15.12	12.43	29.51	10.35	9.5	5.99	6.71	29.03	14.49	8.85	7.03	19.53	19.95	7.37	32.53	9.08	18.14	35.54	19.04	37.28	24.57	29.9	18.89	13.58	22.9	21.5	29.91	20.37	23.19	11.24	12.88	25.51	15.64	25.07	11.69	15.54	13.8	12.17	13.99	9.33	23.98	15.03	26.61	24.75	43.22	29.51	14.76	16.59	19.69	22.85	36.76	17.68	28.93	18.95	24.58	17.2	22.03	28.02	10.48	44.61	32.11	8.03	17.36	16.66	11.58	17.99	31.28	29.52	26.64	14.08	15.97	21.31	23.21
chrX_140402985_140605069	SOX3	8.14	9.72	8.41	11.7	2.49	15.58	3.91	5.81	5.06	9.49	11.42	12.58	6.05	0.5	0.5	2.57	0.4	0.53	0.68	1.12	1.09	0.42	7.45	13.77	6.26	6.75	10.98	6.24	6.97	6.53	4.5	7.29	6.82	5.76	12.07	6.57	5.85	16.53	12.32	25.86	10.05	9.37	6.29	7.92	28.49	11.57	8.43	7.19	20.6	20.43	7.92	33.8	9.01	14.72	35.08	20.43	35.77	23.59	33.43	18.96	15.3	22.47	19.9	28.92	23.38	28.65	12.17	16.92	25.71	20.2	23.68	12.07	13.84	12	11.45	11.54	9.84	21.87	13.48	24.14	22.22	42.06	30.37	18.12	17.22	20.81	23.25	35.9	20.29	33.04	16.64	25.89	16.81	21.52	30.18	11.05	42.36	29.75	7.63	16.73	16.41	11.33	16.17	31.98	30.83	27.72	15.21	17.57	19.34	25.37
chrX_147811919_148051125	FMR1	7.58	13	9.59	13.33	2.01	16.4	4.16	6.36	6.42	10.46	12.43	13.2	8.89	1.08	0.9	3.43	1.5	1.51	1.76	2.99	1.51	0.49	7.98	13.71	6.98	6.45	10.54	5.94	6.95	5.63	4.61	9.09	7.39	6.15	14.69	6.78	6.47	15.2	12.26	28.38	11.61	11.14	6.45	8.53	33.87	13.24	9.16	7.41	22.4	20.8	8.23	35.12	8.72	15.38	42.62	19.64	37.03	23.22	34.48	18.42	15.31	23.09	20.93	32.17	18.12	27.64	10.57	13.08	24.6	18.84	26.43	13.68	14.17	16.02	14.52	14.62	9.88	24.07	16.23	29.11	25.54	47.55	34.57	15.44	16.52	19.08	22.05	36.98	20.59	39.84	19.27	23.87	20.17	25.91	32.08	12.28	45.82	28.87	8.79	21.56	17.47	13.25	21.77	35.34	31.89	24.78	15.75	18.32	18.97	26.9
chrX_148400617_149100663	AFF2	2.29	10.05	10.76	12.86	2.5	14.6	4.06	6.06	6.14	10.85	12.5	13.75	6.93	2.75	1.53	6.46	5.65	6.14	5.18	9.31	4.53	1.42	7.51	15.59	6.06	6.57	11.05	6.28	6.63	5.66	4.71	9.18	7.5	6.29	13.39	7.01	7.11	16.8	12.2	28.14	11.6	9.57	6.57	10.37	31.35	13.14	8.94	7.85	21.49	22.06	7.91	35.19	9.26	17.31	40.61	19.68	37.08	25.38	33.06	19.35	15.44	22.78	19.84	30.58	23.78	23.46	11.76	14.99	27.21	17.2	26.82	12.88	14.09	14.07	13.13	13.83	9.76	25.09	14.77	30.28	26.14	44.33	31.84	15.1	15.8	19.35	21.26	40.8	18.86	33.92	19.35	26.06	17.11	27.44	30.2	10.87	49.7	31.56	7.98	18.43	19.27	15.44	18.7	35	31.44	26.89	15.77	16.74	21.01	28.53
chrX_149496556_149731912	TMEM185A	6.93	9.02	11.64	14.23	2.72	16.85	4.23	6.04	5.79	11.85	12.09	14.37	7.17	1.34	0.7	3.63	1.17	1.45	1.15	2.93	1.46	0.47	7.44	12.43	5.66	6.09	9.88	6.2	6.19	5.89	4.47	8.07	5.62	4.64	12.05	6.19	4.95	16.03	12.02	23.86	7.73	7.6	5.91	6.31	28.27	12.23	8.37	7.17	17.77	16.04	6.82	28.31	9.85	16.44	35.11	14.93	28.37	21.84	29.77	18.14	16.3	21.34	17.98	27.06	19.36	21.38	11.99	12.13	23.37	17.07	25.42	8.44	11.89	11.3	12.35	13.74	8.62	21.52	14.87	18.93	19.39	31.72	26.49	13.3	15.36	17.87	19.96	37.72	17.2	26.65	16.43	19.69	16.5	24.4	25.43	10.56	44.74	29.17	7.26	13.91	13.24	11.78	16.45	24.7	28.3	22.9	13.71	16.43	19	22.62
chrX_153417642_153844755	ABCD1;ATP2B3	0.27	9.48	14.49	11.94	2.25	14.44	4.88	5.26	5.97	11.89	12.32	11.92	7.29	0.91	0.83	3.34	1.47	2.15	1.5	3.56	1.7	0.62	8.1	15.11	5.93	5.3	10.98	5.84	6.7	7.03	4.17	9.22	3.94	3.32	12.83	5.31	5.33	16	11.05	23.34	9.15	5.69	5.49	4.6	24.41	12.93	8.33	8.3	21.64	16.1	6.66	31.19	10.62	15.27	33.5	10.76	25.19	21.06	35.08	17.35	15.26	22.74	16.29	28.26	20.64	23.89	11.86	13.7	21.87	19.25	24.85	6.86	13.61	11.4	13.17	11.9	8.19	22.21	16.02	17.33	14.59	28.03	17.11	14.05	13.54	14.09	24.02	34.98	17.75	26.94	17.92	21.75	13.73	28.95	22.35	10.94	51.56	28.27	8.42	14.53	11.37	12.61	18.58	26.78	27.8	24.51	13.91	19.38	17.15	28.15
chrX_154662742_154877689	DKC1	0.22	8.72	11.73	14.14	2.89	16.66	3.54	6	5.59	11.28	13.11	13.4	7.35	0.75	0.56	2.7	0.73	0.74	1.03	2.37	1.73	0.53	8.11	16.63	6.47	7.48	12.57	6.56	6.96	5.93	4.84	8.8	7.6	6.47	13.1	7.68	6.89	15.97	11.87	27.06	9.91	9.43	7.53	10.17	28.87	13.39	8.17	7.64	20.84	18.17	7.14	33.39	9.98	16.29	39.53	17.64	34.98	22.1	30.97	19.25	14.82	23.84	19.19	31.11	25.41	26.12	12.23	18	27.68	19.96	24.31	11.92	12.5	10.44	11.9	13.16	9.58	24.8	13.58	28.43	23.31	34.51	31.61	15.92	15.2	20.05	19.8	40.29	18.49	31.44	17.88	24.01	19.12	26.81	28.73	10.37	48.65	29.28	7.89	18.22	18.67	11.72	18.95	31.9	30.63	28.49	15.63	17.14	19.07	26.54
chrX_15725806_15954931	AP1S2	0.26	11.72	13.1	13.94	2.36	16.29	4.25	5.49	5.45	10.83	13.11	13.33	9.23	0.87	0.76	2.63	1.77	1.37	1.73	2.69	1.45	0.39	8.24	13.28	5.86	6.32	10.38	6.58	5.21	6.1	5	9.2	7.82	6.36	13.48	8.02	5.59	17.86	12.56	26.28	12.51	10.43	6.6	9.05	35.75	11.63	9.57	8.8	22.01	21.64	8.34	32.57	10.95	17.64	40.7	18.25	34.58	25.92	37.25	19.21	16.56	20.23	18.94	32.21	22.18	23.72	11.21	15.16	28.03	18.59	25.62	13.08	15.22	13.19	12.26	14.26	9.58	26.21	14.77	28.5	24.05	40.03	28.12	16.25	15.67	20.29	21.34	36.73	18.75	33.2	19.13	21.81	16.67	22.44	31.42	10.18	44.75	31.86	8.61	17.6	17.86	13.58	18.58	32.61	33.15	30.32	15.22	15.13	17.31	28.55
chrX_24903694_25116420	ARX	7.65	10.1	10.69	11.59	2.4	15.71	5.2	5.39	6.15	10.63	13.16	13.59	7.73	0.88	0.54	2.6	0.95	1.02	0.73	1.82	1.11	0.35	9.2	14.02	6.53	6.36	8.76	6.48	8.29	5.81	4.82	8.86	7.25	6.08	12.7	8.03	4.89	17.38	11.06	28.27	9.91	9.49	5.68	8.38	29.87	15.5	9.14	8.17	21.32	20.54	6.67	37.15	9.59	17.08	39.02	15.6	35.48	25.28	32.31	19.56	15.13	24.62	19.5	27.43	23.6	23.38	12.89	15.48	25.69	16.15	27.34	12.87	12.96	13.04	12.28	13.24	9.16	23.52	13.07	25.9	23.72	41.76	25.86	14.12	14.87	20.08	22.75	37.01	16.74	28.74	18.12	24.53	17.82	28.72	27.81	11.02	47.54	28.67	7.6	18.23	16.36	12.2	18.09	31.7	29.64	25.93	15.16	15.96	19.62	25.45
chrX_30997677_33439441	DMD	0.95	10.53	11.79	12.81	2.41	16.05	4.15	5.63	5.98	10.78	12.78	14.25	7.5	3.36	1.82	7.8	7.38	6.72	6.38	12.8	5.01	1.53	7.27	14.23	5.81	7.07	10.37	6.01	7.09	5.7	4.55	9.33	8.41	6.97	13.26	8.25	6.84	15.92	12.04	28.87	10.87	12.9	7.53	10.46	34.84	12.67	9.5	7.61	20.58	23.05	7.93	37.29	8.75	17.32	40.99	21.83	40.38	24.89	34.31	19.01	16.21	24.21	21.4	31.8	23.63	25.59	11.97	16.39	29.31	19.18	25.43	15.13	14.13	15.07	12.73	13.71	10.06	24.35	15.21	36.27	28.6	49.53	35.76	15.72	15.98	22.32	23.13	38.34	19.28	38.62	19	24.03	19.27	28.45	32.41	10.71	50.37	31.93	8.05	20.09	20.3	14.32	18.11	37.22	30.98	27.2	14.97	17.39	19	27.55
chrX_41414934_42023554	CASK	0.25	10.73	10.62	13.02	2.68	14.41	4.03	5.95	5.6	10.97	13.21	13.73	7.12	3.05	1.44	5.99	6.09	4.93	4.72	10.33	4.56	1.28	7.87	14.97	6.11	7.06	10.98	6.06	7.24	5.49	4.81	9.49	8.07	6.66	13.15	7.68	6.9	16.68	11.9	27.78	9.89	10.22	7.46	9.92	34.28	12.86	10.1	7.63	21.99	20.88	8.71	35.3	9.77	17.01	39.16	19.66	37.65	25.62	32.62	19.58	16.46	25.02	20.46	29.38	23.74	25.45	12.01	14.4	27.33	19.23	26.89	14.42	13.59	14.5	13.04	12.47	9.27	24.13	15.67	30.57	26.44	43.56	32.03	14.99	15.87	22.23	23.48	39.15	16.99	35.54	19.04	23.7	18.2	27.62	29.52	11.12	50.3	31.94	8.26	19.97	19.82	14.92	18.36	34.95	31.81	27.42	15.62	18.02	20.09	26.87
chrX_67444021_67830619	AR	4.04	10.15	11.82	12.52	2.06	17.88	4.18	5.82	6.13	11.64	12.04	13.59	7	1.94	1.33	5.1	3.26	3.5	3.8	6.87	3.2	1.03	7.19	16.99	5.8	8.08	11.78	6.51	6.22	5.54	4.39	8.49	6.95	5.71	13.77	8.03	6.15	15.34	11.69	28.93	8.69	10.75	6.88	9.5	27.88	12.38	9.25	8.01	19.72	22.48	7.48	36.46	9.38	17.54	37.51	21.13	38.44	26.41	32.2	17.93	15.29	22.65	22.09	31.22	23.79	25.99	11.15	16.23	27.61	16.5	25.49	12.72	13.59	10.68	13.12	12.1	9.73	23.04	13.97	31.35	24.11	49.32	31.93	16.2	17.23	23.2	22.53	37.08	17.19	34.45	18.74	23.33	18.14	23.22	30.04	10.82	57.69	30.01	7.72	19.44	16.78	13.6	19.35	36.01	30.44	25.7	15.99	18.23	20.17	27.06
chrX_67849349_68533913	OPHN1	0.25	9.75	11.28	12.76	2.65	16.21	4.33	6.01	6	11.27	12.58	14.39	7.66	2.87	1.41	6.37	5.87	5.59	5.26	9.85	3.87	1.44	7.95	14.07	5.77	7.46	10.97	6.74	6.76	5.72	4.71	8.84	7.72	6.26	13.65	8.02	5.95	16.28	12.05	28.54	10.22	10.92	7.5	10	33.79	14.38	11	7.63	20.4	23.1	7.87	37.41	9.99	18.39	38.59	19.88	37.15	25.58	34.75	19.87	16.44	23.66	20.46	31.19	24.11	24.57	12.83	17.16	27.83	18.15	26.38	14.01	13.58	14.14	13.22	13.4	9.88	24.88	15	31.2	24.67	45.77	28.53	15.73	15.89	21.2	22.29	38.59	18.32	35.66	18.3	25.57	17.45	27.46	31.44	10.82	52.08	32.07	8.35	20.15	18.14	14.95	18.11	33.43	31.98	27.03	14.91	17.33	18.8	29.88
chrX_71266264_71632374	TAF1	5.4	9.6	12.75	13.5	2.5	14.76	4.79	7.49	5.46	10.88	13.52	13.77	7.17	2.6	1.08	4.94	3.64	4.22	3.87	6.71	3.25	1.16	8.6	14.07	6.72	8.02	11.61	7.22	6.17	6.21	4.87	10.98	6.31	5.23	16.18	6.4	6.22	16.27	12.68	29.36	9.87	7.75	8	8.6	34.1	13.74	10.58	7.11	21.84	19.02	7.47	38.09	10.93	17.09	38.55	14.42	33.33	25.15	33.99	19.76	15.53	24.73	21.36	30.09	22.39	26.7	11.58	14.15	28.68	20.73	26.25	11.18	13.73	13.54	11.32	12.42	9.84	25.37	13.92	25.49	22.77	39.6	23.77	16.52	15.25	19	23.51	36.52	18.67	31.82	17.5	24.25	16.62	27.26	30.46	12.13	46.81	31.53	8.59	17.86	18.41	11.74	18.81	32.86	31.42	27.42	14.82	15.67	18.2	28.96
chrX_74951048_75256732	ABCB7	0.22	10.04	12.54	14.25	2.41	15.17	4.31	6.58	5.74	11.33	12.08	13	7.68	1.65	1.09	4.88	4.09	2.22	3.3	5.3	2.19	1.03	8.01	15.05	5.71	7.27	10.87	6.84	6.61	5.85	4.68	8.97	7.62	6.22	14.21	7.97	4.97	16.58	13.18	28.31	8.64	10.79	7.59	10.21	32.14	12.48	9.66	7.26	20.7	21.63	7.75	37.65	8.94	19.64	39.43	19.24	38.64	23.96	37	18.32	17.04	23.86	22.14	32.33	22.81	24.95	10.42	16.22	28.47	19.66	26.78	14.85	12.96	15.52	13.84	12.92	10.13	25.53	15.11	32.46	26.29	48.53	30.81	16.91	16.66	19.7	22.78	39.16	17.83	35.03	20.61	23.11	17.97	28.45	32.53	10.19	47.14	32.94	7.94	18.27	20.5	15.07	17.64	32.06	32.69	24.1	14.45	17.89	19.89	27.37
chrX_9686429_10049443	SHROOM2	0.25	0.35	0.41	1.35	0.57	1.41	0.68	1.41	0.91	1.01	1.65	2.43	0.3	0.52	0.52	2.18	0.44	0.6	0.62	1.2	1.07	0.29	2.37	1.77	0.74	0.94	1.27	1.08	1.02	1.55	1.83	1.38	1.52	1.18	2.38	0.59	0.59	2.92	3.01	4.06	0.75	0.79	0.55	0.48	2.15	1.34	0.81	1.46	2.94	1.89	2.19	2.04	4	1.15	4.88	2.09	4.27	4.6	2.95	6.1	1.46	2.1	1.13	4.64	2.71	1.55	1.51	0.85	3.88	1.3	4.11	2.21	2.19	1.13	1.78	1.21	3.49	3.23	1.89	2.33	1.92	2.46	24.26	15.03	14.96	17.22	20.02	36.27	18.31	24.87	18.45	25.25	15.68	24.99	27.58	12.69	47.4	29.68	8.66	16.68	13.36	14.48	18.12	27.83	30.88	26.95	14.93	15.71	18.38	27.33
